# National Population-Level Disparities in COVID-19 Mortality Across the Intersection of Race/Ethnicity and Sex in the United States

**DOI:** 10.1101/2021.08.29.21262775

**Authors:** Jay J. Xu, Jarvis T. Chen, Thomas R. Belin, Ronald S. Brookmeyer, Marc A. Suchard, Christina M. Ramirez

## Abstract

Males and certain racial/ethnic minority groups have borne a disproportionate burden of COVID-19 mortality in the United States, and substantial scientific research has sought to quantify and characterize population-level disparities in COVID-19 mortality outcomes by sex and across categories of race/ethnicity. However, there has not yet been a national population-level study to quantify disparities in COVID-19 mortality outcomes across the intersection of these demographic dimensions. Here, we analyze a publicly available dataset from the National Center for Health Statistics comprising COVID-19 death counts stratified by race/ethnicity, sex, and age for the year 2020, calculating mortality rates for each race/ethnicity-sex-age stratum and age-adjusted mortality rates for each race/ethnicity-sex stratum, quantifying disparities in terms of mortality rate ratios and rate differences. Our results reveal persistently higher COVID-19 age-adjusted mortality rates for males compared to females within every racial/ethnic group, with notable variation in the magnitudes of the sex disparity by race/ethnicity. However, non-Hispanic Black, Hispanic, and non-Hispanic American Indian or Alaska Native females have higher age-adjusted mortality rates than non-Hispanic White and non-Hispanic Asian/Pacific Islander males. Moreover, persistent racial/ethnic disparities are observed among both males and females, with higher COVID-19 age-adjusted mortality rates observed for non-Hispanic Blacks, Hispanics, and non-Hispanic American Indian or Alaska Natives relative to non-Hispanic Whites.

## Supplementary material for "National Population-Level Disparities in COVID-19 Mortality Across the Intersection of Race/Ethnicity and Sex in the United States": File S2

Notes	Race	Race Code	Ethnicity	Ethnicity Code	Gender	Gender Code	Age	Age Code	Population
	American Indian or Alaska Native	1002-5	Hispanic or Latino	2135-2	Female	F	< 1 year	0	17362
	American Indian or Alaska Native	1002-5	Hispanic or Latino	2135-2	Female	F	1 year	1	17579
	American Indian or Alaska Native	1002-5	Hispanic or Latino	2135-2	Female	F	2 years	2	17952
	American Indian or Alaska Native	1002-5	Hispanic or Latino	2135-2	Female	F	3 years	3	18503
	American Indian or Alaska Native	1002-5	Hispanic or Latino	2135-2	Female	F	4 years	4	18457
	American Indian or Alaska Native	1002-5	Hispanic or Latino	2135-2	Female	F	5 years	5	18212
	American Indian or Alaska Native	1002-5	Hispanic or Latino	2135-2	Female	F	6 years	6	17786
	American Indian or Alaska Native	1002-5	Hispanic or Latino	2135-2	Female	F	7 years	7	18228
	American Indian or Alaska Native	1002-5	Hispanic or Latino	2135-2	Female	F	8 years	8	17396
	American Indian or Alaska Native	1002-5	Hispanic or Latino	2135-2	Female	F	9 years	9	18002
	American Indian or Alaska Native	1002-5	Hispanic or Latino	2135-2	Female	F	10 years	10	18042
	American Indian or Alaska Native	1002-5	Hispanic or Latino	2135-2	Female	F	11 years	11	18535
	American Indian or Alaska Native	1002-5	Hispanic or Latino	2135-2	Female	F	12 years	12	18516
	American Indian or Alaska Native	1002-5	Hispanic or Latino	2135-2	Female	F	13 years	13	18088
	American Indian or Alaska Native	1002-5	Hispanic or Latino	2135-2	Female	F	14 years	14	18089
	American Indian or Alaska Native	1002-5	Hispanic or Latino	2135-2	Female	F	15 years	15	17505
	American Indian or Alaska Native	1002-5	Hispanic or Latino	2135-2	Female	F	16 years	16	17212
	American Indian or Alaska Native	1002-5	Hispanic or Latino	2135-2	Female	F	17 years	17	16753
	American Indian or Alaska Native	1002-5	Hispanic or Latino	2135-2	Female	F	18 years	18	16842
	American Indian or Alaska Native	1002-5	Hispanic or Latino	2135-2	Female	F	19 years	19	16946
	American Indian or Alaska Native	1002-5	Hispanic or Latino	2135-2	Female	F	20 years	20	16379
	American Indian or Alaska Native	1002-5	Hispanic or Latino	2135-2	Female	F	21 years	21	16134
	American Indian or Alaska Native	1002-5	Hispanic or Latino	2135-2	Female	F	22 years	22	16045
	American Indian or Alaska Native	1002-5	Hispanic or Latino	2135-2	Female	F	23 years	23	15927
	American Indian or Alaska Native	1002-5	Hispanic or Latino	2135-2	Female	F	24 years	24	16096
	American Indian or Alaska Native	1002-5	Hispanic or Latino	2135-2	Female	F	25 years	25	16301
	American Indian or Alaska Native	1002-5	Hispanic or Latino	2135-2	Female	F	26 years	26	16320
	American Indian or Alaska Native	1002-5	Hispanic or Latino	2135-2	Female	F	27 years	27	16430
	American Indian or Alaska Native	1002-5	Hispanic or Latino	2135-2	Female	F	28 years	28	16099
	American Indian or Alaska Native	1002-5	Hispanic or Latino	2135-2	Female	F	29 years	29	15613
	American Indian or Alaska Native	1002-5	Hispanic or Latino	2135-2	Female	F	30 years	30	14687
	American Indian or Alaska Native	1002-5	Hispanic or Latino	2135-2	Female	F	31 years	31	14674
	American Indian or Alaska Native	1002-5	Hispanic or Latino	2135-2	Female	F	32 years	32	14318
	American Indian or Alaska Native	1002-5	Hispanic or Latino	2135-2	Female	F	33 years	33	14473
	American Indian or Alaska Native	1002-5	Hispanic or Latino	2135-2	Female	F	34 years	34	14582
	American Indian or Alaska Native	1002-5	Hispanic or Latino	2135-2	Female	F	35 years	35	14384
	American Indian or Alaska Native	1002-5	Hispanic or Latino	2135-2	Female	F	36 years	36	14726
	American Indian or Alaska Native	1002-5	Hispanic or Latino	2135-2	Female	F	37 years	37	14598
	American Indian or Alaska Native	1002-5	Hispanic or Latino	2135-2	Female	F	38 years	38	14386
	American Indian or Alaska Native	1002-5	Hispanic or Latino	2135-2	Female	F	39 years	39	14477
	American Indian or Alaska Native	1002-5	Hispanic or Latino	2135-2	Female	F	40 years	40	13641
	American Indian or Alaska Native	1002-5	Hispanic or Latino	2135-2	Female	F	41 years	41	13521
	American Indian or Alaska Native	1002-5	Hispanic or Latino	2135-2	Female	F	42 years	42	13000
	American Indian or Alaska Native	1002-5	Hispanic or Latino	2135-2	Female	F	43 years	43	12753
	American Indian or Alaska Native	1002-5	Hispanic or Latino	2135-2	Female	F	44 years	44	12740
	American Indian or Alaska Native	1002-5	Hispanic or Latino	2135-2	Female	F	45 years	45	12059
	American Indian or Alaska Native	1002-5	Hispanic or Latino	2135-2	Female	F	46 years	46	12016
	American Indian or Alaska Native	1002-5	Hispanic or Latino	2135-2	Female	F	47 years	47	11763
	American Indian or Alaska Native	1002-5	Hispanic or Latino	2135-2	Female	F	48 years	48	11989
	American Indian or Alaska Native	1002-5	Hispanic or Latino	2135-2	Female	F	49 years	49	11527
	American Indian or Alaska Native	1002-5	Hispanic or Latino	2135-2	Female	F	50 years	50	10801
	American Indian or Alaska Native	1002-5	Hispanic or Latino	2135-2	Female	F	51 years	51	10231
	American Indian or Alaska Native	1002-5	Hispanic or Latino	2135-2	Female	F	52 years	52	9872
	American Indian or Alaska Native	1002-5	Hispanic or Latino	2135-2	Female	F	53 years	53	9736
	American Indian or Alaska Native	1002-5	Hispanic or Latino	2135-2	Female	F	54 years	54	9760
	American Indian or Alaska Native	1002-5	Hispanic or Latino	2135-2	Female	F	55 years	55	9621
	American Indian or Alaska Native	1002-5	Hispanic or Latino	2135-2	Female	F	56 years	56	9242
	American Indian or Alaska Native	1002-5	Hispanic or Latino	2135-2	Female	F	57 years	57	8914
	American Indian or Alaska Native	1002-5	Hispanic or Latino	2135-2	Female	F	58 years	58	8359
	American Indian or Alaska Native	1002-5	Hispanic or Latino	2135-2	Female	F	59 years	59	8327
	American Indian or Alaska Native	1002-5	Hispanic or Latino	2135-2	Female	F	60 years	60	7688
	American Indian or Alaska Native	1002-5	Hispanic or Latino	2135-2	Female	F	61 years	61	7137
	American Indian or Alaska Native	1002-5	Hispanic or Latino	2135-2	Female	F	62 years	62	6940
	American Indian or Alaska Native	1002-5	Hispanic or Latino	2135-2	Female	F	63 years	63	6457
	American Indian or Alaska Native	1002-5	Hispanic or Latino	2135-2	Female	F	64 years	64	6023
	American Indian or Alaska Native	1002-5	Hispanic or Latino	2135-2	Female	F	65 years	65	5429
	American Indian or Alaska Native	1002-5	Hispanic or Latino	2135-2	Female	F	66 years	66	4941
	American Indian or Alaska Native	1002-5	Hispanic or Latino	2135-2	Female	F	67 years	67	4561
	American Indian or Alaska Native	1002-5	Hispanic or Latino	2135-2	Female	F	68 years	68	4483
	American Indian or Alaska Native	1002-5	Hispanic or Latino	2135-2	Female	F	69 years	69	4059
	American Indian or Alaska Native	1002-5	Hispanic or Latino	2135-2	Female	F	70 years	70	3694
	American Indian or Alaska Native	1002-5	Hispanic or Latino	2135-2	Female	F	71 years	71	3462
	American Indian or Alaska Native	1002-5	Hispanic or Latino	2135-2	Female	F	72 years	72	3195
	American Indian or Alaska Native	1002-5	Hispanic or Latino	2135-2	Female	F	73 years	73	2753
	American Indian or Alaska Native	1002-5	Hispanic or Latino	2135-2	Female	F	74 years	74	2499
	American Indian or Alaska Native	1002-5	Hispanic or Latino	2135-2	Female	F	75 years	75	2358
	American Indian or Alaska Native	1002-5	Hispanic or Latino	2135-2	Female	F	76 years	76	2209
	American Indian or Alaska Native	1002-5	Hispanic or Latino	2135-2	Female	F	77 years	77	1918
	American Indian or Alaska Native	1002-5	Hispanic or Latino	2135-2	Female	F	78 years	78	1669
	American Indian or Alaska Native	1002-5	Hispanic or Latino	2135-2	Female	F	79 years	79	1602
	American Indian or Alaska Native	1002-5	Hispanic or Latino	2135-2	Female	F	80 years	80	1415
	American Indian or Alaska Native	1002-5	Hispanic or Latino	2135-2	Female	F	81 years	81	1345
	American Indian or Alaska Native	1002-5	Hispanic or Latino	2135-2	Female	F	82 years	82	1212
	American Indian or Alaska Native	1002-5	Hispanic or Latino	2135-2	Female	F	83 years	83	1125
	American Indian or Alaska Native	1002-5	Hispanic or Latino	2135-2	Female	F	84 years	84	1061
	American Indian or Alaska Native	1002-5	Hispanic or Latino	2135-2	Female	F	85+ years	85+	5932
	American Indian or Alaska Native	1002-5	Hispanic or Latino	2135-2	Male	M	< 1 year	0	17976
	American Indian or Alaska Native	1002-5	Hispanic or Latino	2135-2	Male	M	1 year	1	18072
	American Indian or Alaska Native	1002-5	Hispanic or Latino	2135-2	Male	M	2 years	2	18483
	American Indian or Alaska Native	1002-5	Hispanic or Latino	2135-2	Male	M	3 years	3	18966
	American Indian or Alaska Native	1002-5	Hispanic or Latino	2135-2	Male	M	4 years	4	18756
	American Indian or Alaska Native	1002-5	Hispanic or Latino	2135-2	Male	M	5 years	5	18691
	American Indian or Alaska Native	1002-5	Hispanic or Latino	2135-2	Male	M	6 years	6	18252
	American Indian or Alaska Native	1002-5	Hispanic or Latino	2135-2	Male	M	7 years	7	18932
	American Indian or Alaska Native	1002-5	Hispanic or Latino	2135-2	Male	M	8 years	8	17603
	American Indian or Alaska Native	1002-5	Hispanic or Latino	2135-2	Male	M	9 years	9	18677
	American Indian or Alaska Native	1002-5	Hispanic or Latino	2135-2	Male	M	10 years	10	18635
	American Indian or Alaska Native	1002-5	Hispanic or Latino	2135-2	Male	M	11 years	11	19289
	American Indian or Alaska Native	1002-5	Hispanic or Latino	2135-2	Male	M	12 years	12	19761
	American Indian or Alaska Native	1002-5	Hispanic or Latino	2135-2	Male	M	13 years	13	18957
	American Indian or Alaska Native	1002-5	Hispanic or Latino	2135-2	Male	M	14 years	14	18659
	American Indian or Alaska Native	1002-5	Hispanic or Latino	2135-2	Male	M	15 years	15	17774
	American Indian or Alaska Native	1002-5	Hispanic or Latino	2135-2	Male	M	16 years	16	17695
	American Indian or Alaska Native	1002-5	Hispanic or Latino	2135-2	Male	M	17 years	17	17419
	American Indian or Alaska Native	1002-5	Hispanic or Latino	2135-2	Male	M	18 years	18	17218
	American Indian or Alaska Native	1002-5	Hispanic or Latino	2135-2	Male	M	19 years	19	17609
	American Indian or Alaska Native	1002-5	Hispanic or Latino	2135-2	Male	M	20 years	20	16840
	American Indian or Alaska Native	1002-5	Hispanic or Latino	2135-2	Male	M	21 years	21	16991
	American Indian or Alaska Native	1002-5	Hispanic or Latino	2135-2	Male	M	22 years	22	17020
	American Indian or Alaska Native	1002-5	Hispanic or Latino	2135-2	Male	M	23 years	23	16927
	American Indian or Alaska Native	1002-5	Hispanic or Latino	2135-2	Male	M	24 years	24	16926
	American Indian or Alaska Native	1002-5	Hispanic or Latino	2135-2	Male	M	25 years	25	16880
	American Indian or Alaska Native	1002-5	Hispanic or Latino	2135-2	Male	M	26 years	26	17431
	American Indian or Alaska Native	1002-5	Hispanic or Latino	2135-2	Male	M	27 years	27	18082
	American Indian or Alaska Native	1002-5	Hispanic or Latino	2135-2	Male	M	28 years	28	18223
	American Indian or Alaska Native	1002-5	Hispanic or Latino	2135-2	Male	M	29 years	29	18105
	American Indian or Alaska Native	1002-5	Hispanic or Latino	2135-2	Male	M	30 years	30	17635
	American Indian or Alaska Native	1002-5	Hispanic or Latino	2135-2	Male	M	31 years	31	17600
	American Indian or Alaska Native	1002-5	Hispanic or Latino	2135-2	Male	M	32 years	32	17049
	American Indian or Alaska Native	1002-5	Hispanic or Latino	2135-2	Male	M	33 years	33	17454
	American Indian or Alaska Native	1002-5	Hispanic or Latino	2135-2	Male	M	34 years	34	17326
	American Indian or Alaska Native	1002-5	Hispanic or Latino	2135-2	Male	M	35 years	35	16830
	American Indian or Alaska Native	1002-5	Hispanic or Latino	2135-2	Male	M	36 years	36	17130
	American Indian or Alaska Native	1002-5	Hispanic or Latino	2135-2	Male	M	37 years	37	16795
	American Indian or Alaska Native	1002-5	Hispanic or Latino	2135-2	Male	M	38 years	38	16466
	American Indian or Alaska Native	1002-5	Hispanic or Latino	2135-2	Male	M	39 years	39	17105
	American Indian or Alaska Native	1002-5	Hispanic or Latino	2135-2	Male	M	40 years	40	15354
	American Indian or Alaska Native	1002-5	Hispanic or Latino	2135-2	Male	M	41 years	41	15056
	American Indian or Alaska Native	1002-5	Hispanic or Latino	2135-2	Male	M	42 years	42	14724
	American Indian or Alaska Native	1002-5	Hispanic or Latino	2135-2	Male	M	43 years	43	14382
	American Indian or Alaska Native	1002-5	Hispanic or Latino	2135-2	Male	M	44 years	44	14300
	American Indian or Alaska Native	1002-5	Hispanic or Latino	2135-2	Male	M	45 years	45	13739
	American Indian or Alaska Native	1002-5	Hispanic or Latino	2135-2	Male	M	46 years	46	13232
	American Indian or Alaska Native	1002-5	Hispanic or Latino	2135-2	Male	M	47 years	47	13065
	American Indian or Alaska Native	1002-5	Hispanic or Latino	2135-2	Male	M	48 years	48	12800
	American Indian or Alaska Native	1002-5	Hispanic or Latino	2135-2	Male	M	49 years	49	13054
	American Indian or Alaska Native	1002-5	Hispanic or Latino	2135-2	Male	M	50 years	50	11901
	American Indian or Alaska Native	1002-5	Hispanic or Latino	2135-2	Male	M	51 years	51	11581
	American Indian or Alaska Native	1002-5	Hispanic or Latino	2135-2	Male	M	52 years	52	10796
	American Indian or Alaska Native	1002-5	Hispanic or Latino	2135-2	Male	M	53 years	53	10760
	American Indian or Alaska Native	1002-5	Hispanic or Latino	2135-2	Male	M	54 years	54	10751
	American Indian or Alaska Native	1002-5	Hispanic or Latino	2135-2	Male	M	55 years	55	10212
	American Indian or Alaska Native	1002-5	Hispanic or Latino	2135-2	Male	M	56 years	56	9658
	American Indian or Alaska Native	1002-5	Hispanic or Latino	2135-2	Male	M	57 years	57	9170
	American Indian or Alaska Native	1002-5	Hispanic or Latino	2135-2	Male	M	58 years	58	8802
	American Indian or Alaska Native	1002-5	Hispanic or Latino	2135-2	Male	M	59 years	59	8822
	American Indian or Alaska Native	1002-5	Hispanic or Latino	2135-2	Male	M	60 years	60	7839
	American Indian or Alaska Native	1002-5	Hispanic or Latino	2135-2	Male	M	61 years	61	7202
	American Indian or Alaska Native	1002-5	Hispanic or Latino	2135-2	Male	M	62 years	62	7167
	American Indian or Alaska Native	1002-5	Hispanic or Latino	2135-2	Male	M	63 years	63	6715
	American Indian or Alaska Native	1002-5	Hispanic or Latino	2135-2	Male	M	64 years	64	6086
	American Indian or Alaska Native	1002-5	Hispanic or Latino	2135-2	Male	M	65 years	65	5323
	American Indian or Alaska Native	1002-5	Hispanic or Latino	2135-2	Male	M	66 years	66	4896
	American Indian or Alaska Native	1002-5	Hispanic or Latino	2135-2	Male	M	67 years	67	4324
	American Indian or Alaska Native	1002-5	Hispanic or Latino	2135-2	Male	M	68 years	68	4052
	American Indian or Alaska Native	1002-5	Hispanic or Latino	2135-2	Male	M	69 years	69	3855
	American Indian or Alaska Native	1002-5	Hispanic or Latino	2135-2	Male	M	70 years	70	3509
	American Indian or Alaska Native	1002-5	Hispanic or Latino	2135-2	Male	M	71 years	71	3170
	American Indian or Alaska Native	1002-5	Hispanic or Latino	2135-2	Male	M	72 years	72	3040
	American Indian or Alaska Native	1002-5	Hispanic or Latino	2135-2	Male	M	73 years	73	2472
	American Indian or Alaska Native	1002-5	Hispanic or Latino	2135-2	Male	M	74 years	74	2247
	American Indian or Alaska Native	1002-5	Hispanic or Latino	2135-2	Male	M	75 years	75	1980
	American Indian or Alaska Native	1002-5	Hispanic or Latino	2135-2	Male	M	76 years	76	1707
	American Indian or Alaska Native	1002-5	Hispanic or Latino	2135-2	Male	M	77 years	77	1489
	American Indian or Alaska Native	1002-5	Hispanic or Latino	2135-2	Male	M	78 years	78	1352
	American Indian or Alaska Native	1002-5	Hispanic or Latino	2135-2	Male	M	79 years	79	1326
	American Indian or Alaska Native	1002-5	Hispanic or Latino	2135-2	Male	M	80 years	80	1123
	American Indian or Alaska Native	1002-5	Hispanic or Latino	2135-2	Male	M	81 years	81	955
	American Indian or Alaska Native	1002-5	Hispanic or Latino	2135-2	Male	M	82 years	82	870
	American Indian or Alaska Native	1002-5	Hispanic or Latino	2135-2	Male	M	83 years	83	778
	American Indian or Alaska Native	1002-5	Hispanic or Latino	2135-2	Male	M	84 years	84	671
	American Indian or Alaska Native	1002-5	Hispanic or Latino	2135-2	Male	M	85+ years	85+	3521
	American Indian or Alaska Native	1002-5	Not Hispanic or Latino	2186-5	Female	F	< 1 year	0	18686
	American Indian or Alaska Native	1002-5	Not Hispanic or Latino	2186-5	Female	F	1 year	1	18653
	American Indian or Alaska Native	1002-5	Not Hispanic or Latino	2186-5	Female	F	2 years	2	18949
	American Indian or Alaska Native	1002-5	Not Hispanic or Latino	2186-5	Female	F	3 years	3	19272
	American Indian or Alaska Native	1002-5	Not Hispanic or Latino	2186-5	Female	F	4 years	4	19492
	American Indian or Alaska Native	1002-5	Not Hispanic or Latino	2186-5	Female	F	5 years	5	19853
	American Indian or Alaska Native	1002-5	Not Hispanic or Latino	2186-5	Female	F	6 years	6	20020
	American Indian or Alaska Native	1002-5	Not Hispanic or Latino	2186-5	Female	F	7 years	7	20112
	American Indian or Alaska Native	1002-5	Not Hispanic or Latino	2186-5	Female	F	8 years	8	20247
	American Indian or Alaska Native	1002-5	Not Hispanic or Latino	2186-5	Female	F	9 years	9	20343
	American Indian or Alaska Native	1002-5	Not Hispanic or Latino	2186-5	Female	F	10 years	10	19929
	American Indian or Alaska Native	1002-5	Not Hispanic or Latino	2186-5	Female	F	11 years	11	20589
	American Indian or Alaska Native	1002-5	Not Hispanic or Latino	2186-5	Female	F	12 years	12	20673
	American Indian or Alaska Native	1002-5	Not Hispanic or Latino	2186-5	Female	F	13 years	13	20378
	American Indian or Alaska Native	1002-5	Not Hispanic or Latino	2186-5	Female	F	14 years	14	20338
	American Indian or Alaska Native	1002-5	Not Hispanic or Latino	2186-5	Female	F	15 years	15	20064
	American Indian or Alaska Native	1002-5	Not Hispanic or Latino	2186-5	Female	F	16 years	16	19730
	American Indian or Alaska Native	1002-5	Not Hispanic or Latino	2186-5	Female	F	17 years	17	19927
	American Indian or Alaska Native	1002-5	Not Hispanic or Latino	2186-5	Female	F	18 years	18	20359
	American Indian or Alaska Native	1002-5	Not Hispanic or Latino	2186-5	Female	F	19 years	19	20891
	American Indian or Alaska Native	1002-5	Not Hispanic or Latino	2186-5	Female	F	20 years	20	20711
	American Indian or Alaska Native	1002-5	Not Hispanic or Latino	2186-5	Female	F	21 years	21	20897
	American Indian or Alaska Native	1002-5	Not Hispanic or Latino	2186-5	Female	F	22 years	22	20620
	American Indian or Alaska Native	1002-5	Not Hispanic or Latino	2186-5	Female	F	23 years	23	20468
	American Indian or Alaska Native	1002-5	Not Hispanic or Latino	2186-5	Female	F	24 years	24	21024
	American Indian or Alaska Native	1002-5	Not Hispanic or Latino	2186-5	Female	F	25 years	25	21814
	American Indian or Alaska Native	1002-5	Not Hispanic or Latino	2186-5	Female	F	26 years	26	22485
	American Indian or Alaska Native	1002-5	Not Hispanic or Latino	2186-5	Female	F	27 years	27	23125
	American Indian or Alaska Native	1002-5	Not Hispanic or Latino	2186-5	Female	F	28 years	28	22808
	American Indian or Alaska Native	1002-5	Not Hispanic or Latino	2186-5	Female	F	29 years	29	22304
	American Indian or Alaska Native	1002-5	Not Hispanic or Latino	2186-5	Female	F	30 years	30	20850
	American Indian or Alaska Native	1002-5	Not Hispanic or Latino	2186-5	Female	F	31 years	31	19985
	American Indian or Alaska Native	1002-5	Not Hispanic or Latino	2186-5	Female	F	32 years	32	19304
	American Indian or Alaska Native	1002-5	Not Hispanic or Latino	2186-5	Female	F	33 years	33	19019
	American Indian or Alaska Native	1002-5	Not Hispanic or Latino	2186-5	Female	F	34 years	34	18955
	American Indian or Alaska Native	1002-5	Not Hispanic or Latino	2186-5	Female	F	35 years	35	18321
	American Indian or Alaska Native	1002-5	Not Hispanic or Latino	2186-5	Female	F	36 years	36	18534
	American Indian or Alaska Native	1002-5	Not Hispanic or Latino	2186-5	Female	F	37 years	37	17827
	American Indian or Alaska Native	1002-5	Not Hispanic or Latino	2186-5	Female	F	38 years	38	17975
	American Indian or Alaska Native	1002-5	Not Hispanic or Latino	2186-5	Female	F	39 years	39	18126
	American Indian or Alaska Native	1002-5	Not Hispanic or Latino	2186-5	Female	F	40 years	40	16503
	American Indian or Alaska Native	1002-5	Not Hispanic or Latino	2186-5	Female	F	41 years	41	16397
	American Indian or Alaska Native	1002-5	Not Hispanic or Latino	2186-5	Female	F	42 years	42	16560
	American Indian or Alaska Native	1002-5	Not Hispanic or Latino	2186-5	Female	F	43 years	43	15587
	American Indian or Alaska Native	1002-5	Not Hispanic or Latino	2186-5	Female	F	44 years	44	15910
	American Indian or Alaska Native	1002-5	Not Hispanic or Latino	2186-5	Female	F	45 years	45	15528
	American Indian or Alaska Native	1002-5	Not Hispanic or Latino	2186-5	Female	F	46 years	46	15889
	American Indian or Alaska Native	1002-5	Not Hispanic or Latino	2186-5	Female	F	47 years	47	16231
	American Indian or Alaska Native	1002-5	Not Hispanic or Latino	2186-5	Female	F	48 years	48	16909
	American Indian or Alaska Native	1002-5	Not Hispanic or Latino	2186-5	Female	F	49 years	49	17067
	American Indian or Alaska Native	1002-5	Not Hispanic or Latino	2186-5	Female	F	50 years	50	16194
	American Indian or Alaska Native	1002-5	Not Hispanic or Latino	2186-5	Female	F	51 years	51	16080
	American Indian or Alaska Native	1002-5	Not Hispanic or Latino	2186-5	Female	F	52 years	52	16312
	American Indian or Alaska Native	1002-5	Not Hispanic or Latino	2186-5	Female	F	53 years	53	16775
	American Indian or Alaska Native	1002-5	Not Hispanic or Latino	2186-5	Female	F	54 years	54	18089
	American Indian or Alaska Native	1002-5	Not Hispanic or Latino	2186-5	Female	F	55 years	55	18148
	American Indian or Alaska Native	1002-5	Not Hispanic or Latino	2186-5	Female	F	56 years	56	18069
	American Indian or Alaska Native	1002-5	Not Hispanic or Latino	2186-5	Female	F	57 years	57	18198
	American Indian or Alaska Native	1002-5	Not Hispanic or Latino	2186-5	Female	F	58 years	58	18560
	American Indian or Alaska Native	1002-5	Not Hispanic or Latino	2186-5	Female	F	59 years	59	18636
	American Indian or Alaska Native	1002-5	Not Hispanic or Latino	2186-5	Female	F	60 years	60	17623
	American Indian or Alaska Native	1002-5	Not Hispanic or Latino	2186-5	Female	F	61 years	61	17374
	American Indian or Alaska Native	1002-5	Not Hispanic or Latino	2186-5	Female	F	62 years	62	16892
	American Indian or Alaska Native	1002-5	Not Hispanic or Latino	2186-5	Female	F	63 years	63	16448
	American Indian or Alaska Native	1002-5	Not Hispanic or Latino	2186-5	Female	F	64 years	64	15717
	American Indian or Alaska Native	1002-5	Not Hispanic or Latino	2186-5	Female	F	65 years	65	14853
	American Indian or Alaska Native	1002-5	Not Hispanic or Latino	2186-5	Female	F	66 years	66	13921
	American Indian or Alaska Native	1002-5	Not Hispanic or Latino	2186-5	Female	F	67 years	67	13042
	American Indian or Alaska Native	1002-5	Not Hispanic or Latino	2186-5	Female	F	68 years	68	12374
	American Indian or Alaska Native	1002-5	Not Hispanic or Latino	2186-5	Female	F	69 years	69	11998
	American Indian or Alaska Native	1002-5	Not Hispanic or Latino	2186-5	Female	F	70 years	70	11244
	American Indian or Alaska Native	1002-5	Not Hispanic or Latino	2186-5	Female	F	71 years	71	10666
	American Indian or Alaska Native	1002-5	Not Hispanic or Latino	2186-5	Female	F	72 years	72	10563
	American Indian or Alaska Native	1002-5	Not Hispanic or Latino	2186-5	Female	F	73 years	73	8035
	American Indian or Alaska Native	1002-5	Not Hispanic or Latino	2186-5	Female	F	74 years	74	7845
	American Indian or Alaska Native	1002-5	Not Hispanic or Latino	2186-5	Female	F	75 years	75	7263
	American Indian or Alaska Native	1002-5	Not Hispanic or Latino	2186-5	Female	F	76 years	76	6860
	American Indian or Alaska Native	1002-5	Not Hispanic or Latino	2186-5	Female	F	77 years	77	6018
	American Indian or Alaska Native	1002-5	Not Hispanic or Latino	2186-5	Female	F	78 years	78	5608
	American Indian or Alaska Native	1002-5	Not Hispanic or Latino	2186-5	Female	F	79 years	79	5222
	American Indian or Alaska Native	1002-5	Not Hispanic or Latino	2186-5	Female	F	80 years	80	4653
	American Indian or Alaska Native	1002-5	Not Hispanic or Latino	2186-5	Female	F	81 years	81	4352
	American Indian or Alaska Native	1002-5	Not Hispanic or Latino	2186-5	Female	F	82 years	82	3802
	American Indian or Alaska Native	1002-5	Not Hispanic or Latino	2186-5	Female	F	83 years	83	3522
	American Indian or Alaska Native	1002-5	Not Hispanic or Latino	2186-5	Female	F	84 years	84	3212
	American Indian or Alaska Native	1002-5	Not Hispanic or Latino	2186-5	Female	F	85+ years	85+	19048
	American Indian or Alaska Native	1002-5	Not Hispanic or Latino	2186-5	Male	M	< 1 year	0	19393
	American Indian or Alaska Native	1002-5	Not Hispanic or Latino	2186-5	Male	M	1 year	1	19444
	American Indian or Alaska Native	1002-5	Not Hispanic or Latino	2186-5	Male	M	2 years	2	19737
	American Indian or Alaska Native	1002-5	Not Hispanic or Latino	2186-5	Male	M	3 years	3	19935
	American Indian or Alaska Native	1002-5	Not Hispanic or Latino	2186-5	Male	M	4 years	4	20274
	American Indian or Alaska Native	1002-5	Not Hispanic or Latino	2186-5	Male	M	5 years	5	20640
	American Indian or Alaska Native	1002-5	Not Hispanic or Latino	2186-5	Male	M	6 years	6	20743
	American Indian or Alaska Native	1002-5	Not Hispanic or Latino	2186-5	Male	M	7 years	7	20826
	American Indian or Alaska Native	1002-5	Not Hispanic or Latino	2186-5	Male	M	8 years	8	21122
	American Indian or Alaska Native	1002-5	Not Hispanic or Latino	2186-5	Male	M	9 years	9	20384
	American Indian or Alaska Native	1002-5	Not Hispanic or Latino	2186-5	Male	M	10 years	10	20385
	American Indian or Alaska Native	1002-5	Not Hispanic or Latino	2186-5	Male	M	11 years	11	20998
	American Indian or Alaska Native	1002-5	Not Hispanic or Latino	2186-5	Male	M	12 years	12	20986
	American Indian or Alaska Native	1002-5	Not Hispanic or Latino	2186-5	Male	M	13 years	13	20912
	American Indian or Alaska Native	1002-5	Not Hispanic or Latino	2186-5	Male	M	14 years	14	20832
	American Indian or Alaska Native	1002-5	Not Hispanic or Latino	2186-5	Male	M	15 years	15	20626
	American Indian or Alaska Native	1002-5	Not Hispanic or Latino	2186-5	Male	M	16 years	16	20317
	American Indian or Alaska Native	1002-5	Not Hispanic or Latino	2186-5	Male	M	17 years	17	20405
	American Indian or Alaska Native	1002-5	Not Hispanic or Latino	2186-5	Male	M	18 years	18	20931
	American Indian or Alaska Native	1002-5	Not Hispanic or Latino	2186-5	Male	M	19 years	19	21699
	American Indian or Alaska Native	1002-5	Not Hispanic or Latino	2186-5	Male	M	20 years	20	21136
	American Indian or Alaska Native	1002-5	Not Hispanic or Latino	2186-5	Male	M	21 years	21	21073
	American Indian or Alaska Native	1002-5	Not Hispanic or Latino	2186-5	Male	M	22 years	22	20843
	American Indian or Alaska Native	1002-5	Not Hispanic or Latino	2186-5	Male	M	23 years	23	21125
	American Indian or Alaska Native	1002-5	Not Hispanic or Latino	2186-5	Male	M	24 years	24	21775
	American Indian or Alaska Native	1002-5	Not Hispanic or Latino	2186-5	Male	M	25 years	25	22468
	American Indian or Alaska Native	1002-5	Not Hispanic or Latino	2186-5	Male	M	26 years	26	23218
	American Indian or Alaska Native	1002-5	Not Hispanic or Latino	2186-5	Male	M	27 years	27	24072
	American Indian or Alaska Native	1002-5	Not Hispanic or Latino	2186-5	Male	M	28 years	28	23654
	American Indian or Alaska Native	1002-5	Not Hispanic or Latino	2186-5	Male	M	29 years	29	22746
	American Indian or Alaska Native	1002-5	Not Hispanic or Latino	2186-5	Male	M	30 years	30	21347
	American Indian or Alaska Native	1002-5	Not Hispanic or Latino	2186-5	Male	M	31 years	31	20390
	American Indian or Alaska Native	1002-5	Not Hispanic or Latino	2186-5	Male	M	32 years	32	19532
	American Indian or Alaska Native	1002-5	Not Hispanic or Latino	2186-5	Male	M	33 years	33	18884
	American Indian or Alaska Native	1002-5	Not Hispanic or Latino	2186-5	Male	M	34 years	34	18392
	American Indian or Alaska Native	1002-5	Not Hispanic or Latino	2186-5	Male	M	35 years	35	17876
	American Indian or Alaska Native	1002-5	Not Hispanic or Latino	2186-5	Male	M	36 years	36	18018
	American Indian or Alaska Native	1002-5	Not Hispanic or Latino	2186-5	Male	M	37 years	37	17726
	American Indian or Alaska Native	1002-5	Not Hispanic or Latino	2186-5	Male	M	38 years	38	17048
	American Indian or Alaska Native	1002-5	Not Hispanic or Latino	2186-5	Male	M	39 years	39	17430
	American Indian or Alaska Native	1002-5	Not Hispanic or Latino	2186-5	Male	M	40 years	40	16292
	American Indian or Alaska Native	1002-5	Not Hispanic or Latino	2186-5	Male	M	41 years	41	15691
	American Indian or Alaska Native	1002-5	Not Hispanic or Latino	2186-5	Male	M	42 years	42	15828
	American Indian or Alaska Native	1002-5	Not Hispanic or Latino	2186-5	Male	M	43 years	43	15124
	American Indian or Alaska Native	1002-5	Not Hispanic or Latino	2186-5	Male	M	44 years	44	15139
	American Indian or Alaska Native	1002-5	Not Hispanic or Latino	2186-5	Male	M	45 years	45	14721
	American Indian or Alaska Native	1002-5	Not Hispanic or Latino	2186-5	Male	M	46 years	46	14855
	American Indian or Alaska Native	1002-5	Not Hispanic or Latino	2186-5	Male	M	47 years	47	15451
	American Indian or Alaska Native	1002-5	Not Hispanic or Latino	2186-5	Male	M	48 years	48	16115
	American Indian or Alaska Native	1002-5	Not Hispanic or Latino	2186-5	Male	M	49 years	49	15909
	American Indian or Alaska Native	1002-5	Not Hispanic or Latino	2186-5	Male	M	50 years	50	15518
	American Indian or Alaska Native	1002-5	Not Hispanic or Latino	2186-5	Male	M	51 years	51	14959
	American Indian or Alaska Native	1002-5	Not Hispanic or Latino	2186-5	Male	M	52 years	52	15003
	American Indian or Alaska Native	1002-5	Not Hispanic or Latino	2186-5	Male	M	53 years	53	15473
	American Indian or Alaska Native	1002-5	Not Hispanic or Latino	2186-5	Male	M	54 years	54	16499
	American Indian or Alaska Native	1002-5	Not Hispanic or Latino	2186-5	Male	M	55 years	55	16733
	American Indian or Alaska Native	1002-5	Not Hispanic or Latino	2186-5	Male	M	56 years	56	16698
	American Indian or Alaska Native	1002-5	Not Hispanic or Latino	2186-5	Male	M	57 years	57	16417
	American Indian or Alaska Native	1002-5	Not Hispanic or Latino	2186-5	Male	M	58 years	58	16250
	American Indian or Alaska Native	1002-5	Not Hispanic or Latino	2186-5	Male	M	59 years	59	16605
	American Indian or Alaska Native	1002-5	Not Hispanic or Latino	2186-5	Male	M	60 years	60	15453
	American Indian or Alaska Native	1002-5	Not Hispanic or Latino	2186-5	Male	M	61 years	61	15121
	American Indian or Alaska Native	1002-5	Not Hispanic or Latino	2186-5	Male	M	62 years	62	14728
	American Indian or Alaska Native	1002-5	Not Hispanic or Latino	2186-5	Male	M	63 years	63	13770
	American Indian or Alaska Native	1002-5	Not Hispanic or Latino	2186-5	Male	M	64 years	64	13628
	American Indian or Alaska Native	1002-5	Not Hispanic or Latino	2186-5	Male	M	65 years	65	12645
	American Indian or Alaska Native	1002-5	Not Hispanic or Latino	2186-5	Male	M	66 years	66	11799
	American Indian or Alaska Native	1002-5	Not Hispanic or Latino	2186-5	Male	M	67 years	67	10905
	American Indian or Alaska Native	1002-5	Not Hispanic or Latino	2186-5	Male	M	68 years	68	10620
	American Indian or Alaska Native	1002-5	Not Hispanic or Latino	2186-5	Male	M	69 years	69	10410
	American Indian or Alaska Native	1002-5	Not Hispanic or Latino	2186-5	Male	M	70 years	70	9780
	American Indian or Alaska Native	1002-5	Not Hispanic or Latino	2186-5	Male	M	71 years	71	9181
	American Indian or Alaska Native	1002-5	Not Hispanic or Latino	2186-5	Male	M	72 years	72	9309
	American Indian or Alaska Native	1002-5	Not Hispanic or Latino	2186-5	Male	M	73 years	73	6746
	American Indian or Alaska Native	1002-5	Not Hispanic or Latino	2186-5	Male	M	74 years	74	6447
	American Indian or Alaska Native	1002-5	Not Hispanic or Latino	2186-5	Male	M	75 years	75	5964
	American Indian or Alaska Native	1002-5	Not Hispanic or Latino	2186-5	Male	M	76 years	76	5694
	American Indian or Alaska Native	1002-5	Not Hispanic or Latino	2186-5	Male	M	77 years	77	5034
	American Indian or Alaska Native	1002-5	Not Hispanic or Latino	2186-5	Male	M	78 years	78	4517
	American Indian or Alaska Native	1002-5	Not Hispanic or Latino	2186-5	Male	M	79 years	79	4134
	American Indian or Alaska Native	1002-5	Not Hispanic or Latino	2186-5	Male	M	80 years	80	3487
	American Indian or Alaska Native	1002-5	Not Hispanic or Latino	2186-5	Male	M	81 years	81	3273
	American Indian or Alaska Native	1002-5	Not Hispanic or Latino	2186-5	Male	M	82 years	82	2800
	American Indian or Alaska Native	1002-5	Not Hispanic or Latino	2186-5	Male	M	83 years	83	2515
	American Indian or Alaska Native	1002-5	Not Hispanic or Latino	2186-5	Male	M	84 years	84	2250
	American Indian or Alaska Native	1002-5	Not Hispanic or Latino	2186-5	Male	M	85+ years	85+	11157
	Asian or Pacific Islander	A-PI	Hispanic or Latino	2135-2	Female	F	< 1 year	0	9871
	Asian or Pacific Islander	A-PI	Hispanic or Latino	2135-2	Female	F	1 year	1	10004
	Asian or Pacific Islander	A-PI	Hispanic or Latino	2135-2	Female	F	2 years	2	10252
	Asian or Pacific Islander	A-PI	Hispanic or Latino	2135-2	Female	F	3 years	3	10512
	Asian or Pacific Islander	A-PI	Hispanic or Latino	2135-2	Female	F	4 years	4	10323
	Asian or Pacific Islander	A-PI	Hispanic or Latino	2135-2	Female	F	5 years	5	10040
	Asian or Pacific Islander	A-PI	Hispanic or Latino	2135-2	Female	F	6 years	6	10073
	Asian or Pacific Islander	A-PI	Hispanic or Latino	2135-2	Female	F	7 years	7	9783
	Asian or Pacific Islander	A-PI	Hispanic or Latino	2135-2	Female	F	8 years	8	9646
	Asian or Pacific Islander	A-PI	Hispanic or Latino	2135-2	Female	F	9 years	9	10536
	Asian or Pacific Islander	A-PI	Hispanic or Latino	2135-2	Female	F	10 years	10	10746
	Asian or Pacific Islander	A-PI	Hispanic or Latino	2135-2	Female	F	11 years	11	10839
	Asian or Pacific Islander	A-PI	Hispanic or Latino	2135-2	Female	F	12 years	12	10671
	Asian or Pacific Islander	A-PI	Hispanic or Latino	2135-2	Female	F	13 years	13	10107
	Asian or Pacific Islander	A-PI	Hispanic or Latino	2135-2	Female	F	14 years	14	9714
	Asian or Pacific Islander	A-PI	Hispanic or Latino	2135-2	Female	F	15 years	15	9514
	Asian or Pacific Islander	A-PI	Hispanic or Latino	2135-2	Female	F	16 years	16	9377
	Asian or Pacific Islander	A-PI	Hispanic or Latino	2135-2	Female	F	17 years	17	9035
	Asian or Pacific Islander	A-PI	Hispanic or Latino	2135-2	Female	F	18 years	18	8970
	Asian or Pacific Islander	A-PI	Hispanic or Latino	2135-2	Female	F	19 years	19	8789
	Asian or Pacific Islander	A-PI	Hispanic or Latino	2135-2	Female	F	20 years	20	8716
	Asian or Pacific Islander	A-PI	Hispanic or Latino	2135-2	Female	F	21 years	21	8519
	Asian or Pacific Islander	A-PI	Hispanic or Latino	2135-2	Female	F	22 years	22	8339
	Asian or Pacific Islander	A-PI	Hispanic or Latino	2135-2	Female	F	23 years	23	8424
	Asian or Pacific Islander	A-PI	Hispanic or Latino	2135-2	Female	F	24 years	24	8420
	Asian or Pacific Islander	A-PI	Hispanic or Latino	2135-2	Female	F	25 years	25	8492
	Asian or Pacific Islander	A-PI	Hispanic or Latino	2135-2	Female	F	26 years	26	8463
	Asian or Pacific Islander	A-PI	Hispanic or Latino	2135-2	Female	F	27 years	27	8804
	Asian or Pacific Islander	A-PI	Hispanic or Latino	2135-2	Female	F	28 years	28	9208
	Asian or Pacific Islander	A-PI	Hispanic or Latino	2135-2	Female	F	29 years	29	8859
	Asian or Pacific Islander	A-PI	Hispanic or Latino	2135-2	Female	F	30 years	30	8496
	Asian or Pacific Islander	A-PI	Hispanic or Latino	2135-2	Female	F	31 years	31	8159
	Asian or Pacific Islander	A-PI	Hispanic or Latino	2135-2	Female	F	32 years	32	8025
	Asian or Pacific Islander	A-PI	Hispanic or Latino	2135-2	Female	F	33 years	33	7763
	Asian or Pacific Islander	A-PI	Hispanic or Latino	2135-2	Female	F	34 years	34	7745
	Asian or Pacific Islander	A-PI	Hispanic or Latino	2135-2	Female	F	35 years	35	7593
	Asian or Pacific Islander	A-PI	Hispanic or Latino	2135-2	Female	F	36 years	36	7743
	Asian or Pacific Islander	A-PI	Hispanic or Latino	2135-2	Female	F	37 years	37	7883
	Asian or Pacific Islander	A-PI	Hispanic or Latino	2135-2	Female	F	38 years	38	7591
	Asian or Pacific Islander	A-PI	Hispanic or Latino	2135-2	Female	F	39 years	39	7638
	Asian or Pacific Islander	A-PI	Hispanic or Latino	2135-2	Female	F	40 years	40	7164
	Asian or Pacific Islander	A-PI	Hispanic or Latino	2135-2	Female	F	41 years	41	7075
	Asian or Pacific Islander	A-PI	Hispanic or Latino	2135-2	Female	F	42 years	42	7050
	Asian or Pacific Islander	A-PI	Hispanic or Latino	2135-2	Female	F	43 years	43	6781
	Asian or Pacific Islander	A-PI	Hispanic or Latino	2135-2	Female	F	44 years	44	6465
	Asian or Pacific Islander	A-PI	Hispanic or Latino	2135-2	Female	F	45 years	45	6141
	Asian or Pacific Islander	A-PI	Hispanic or Latino	2135-2	Female	F	46 years	46	6125
	Asian or Pacific Islander	A-PI	Hispanic or Latino	2135-2	Female	F	47 years	47	5901
	Asian or Pacific Islander	A-PI	Hispanic or Latino	2135-2	Female	F	48 years	48	5925
	Asian or Pacific Islander	A-PI	Hispanic or Latino	2135-2	Female	F	49 years	49	5956
	Asian or Pacific Islander	A-PI	Hispanic or Latino	2135-2	Female	F	50 years	50	5457
	Asian or Pacific Islander	A-PI	Hispanic or Latino	2135-2	Female	F	51 years	51	5201
	Asian or Pacific Islander	A-PI	Hispanic or Latino	2135-2	Female	F	52 years	52	4935
	Asian or Pacific Islander	A-PI	Hispanic or Latino	2135-2	Female	F	53 years	53	4916
	Asian or Pacific Islander	A-PI	Hispanic or Latino	2135-2	Female	F	54 years	54	4893
	Asian or Pacific Islander	A-PI	Hispanic or Latino	2135-2	Female	F	55 years	55	4607
	Asian or Pacific Islander	A-PI	Hispanic or Latino	2135-2	Female	F	56 years	56	4571
	Asian or Pacific Islander	A-PI	Hispanic or Latino	2135-2	Female	F	57 years	57	4394
	Asian or Pacific Islander	A-PI	Hispanic or Latino	2135-2	Female	F	58 years	58	4185
	Asian or Pacific Islander	A-PI	Hispanic or Latino	2135-2	Female	F	59 years	59	4186
	Asian or Pacific Islander	A-PI	Hispanic or Latino	2135-2	Female	F	60 years	60	3713
	Asian or Pacific Islander	A-PI	Hispanic or Latino	2135-2	Female	F	61 years	61	3470
	Asian or Pacific Islander	A-PI	Hispanic or Latino	2135-2	Female	F	62 years	62	3306
	Asian or Pacific Islander	A-PI	Hispanic or Latino	2135-2	Female	F	63 years	63	3282
	Asian or Pacific Islander	A-PI	Hispanic or Latino	2135-2	Female	F	64 years	64	3035
	Asian or Pacific Islander	A-PI	Hispanic or Latino	2135-2	Female	F	65 years	65	2772
	Asian or Pacific Islander	A-PI	Hispanic or Latino	2135-2	Female	F	66 years	66	2480
	Asian or Pacific Islander	A-PI	Hispanic or Latino	2135-2	Female	F	67 years	67	2320
	Asian or Pacific Islander	A-PI	Hispanic or Latino	2135-2	Female	F	68 years	68	2283
	Asian or Pacific Islander	A-PI	Hispanic or Latino	2135-2	Female	F	69 years	69	2167
	Asian or Pacific Islander	A-PI	Hispanic or Latino	2135-2	Female	F	70 years	70	1907
	Asian or Pacific Islander	A-PI	Hispanic or Latino	2135-2	Female	F	71 years	71	1851
	Asian or Pacific Islander	A-PI	Hispanic or Latino	2135-2	Female	F	72 years	72	1700
	Asian or Pacific Islander	A-PI	Hispanic or Latino	2135-2	Female	F	73 years	73	1449
	Asian or Pacific Islander	A-PI	Hispanic or Latino	2135-2	Female	F	74 years	74	1354
	Asian or Pacific Islander	A-PI	Hispanic or Latino	2135-2	Female	F	75 years	75	1247
	Asian or Pacific Islander	A-PI	Hispanic or Latino	2135-2	Female	F	76 years	76	1143
	Asian or Pacific Islander	A-PI	Hispanic or Latino	2135-2	Female	F	77 years	77	1041
	Asian or Pacific Islander	A-PI	Hispanic or Latino	2135-2	Female	F	78 years	78	960
	Asian or Pacific Islander	A-PI	Hispanic or Latino	2135-2	Female	F	79 years	79	948
	Asian or Pacific Islander	A-PI	Hispanic or Latino	2135-2	Female	F	80 years	80	825
	Asian or Pacific Islander	A-PI	Hispanic or Latino	2135-2	Female	F	81 years	81	787
	Asian or Pacific Islander	A-PI	Hispanic or Latino	2135-2	Female	F	82 years	82	721
	Asian or Pacific Islander	A-PI	Hispanic or Latino	2135-2	Female	F	83 years	83	626
	Asian or Pacific Islander	A-PI	Hispanic or Latino	2135-2	Female	F	84 years	84	594
	Asian or Pacific Islander	A-PI	Hispanic or Latino	2135-2	Female	F	85+ years	85+	3235
	Asian or Pacific Islander	A-PI	Hispanic or Latino	2135-2	Male	M	< 1 year	0	10287
	Asian or Pacific Islander	A-PI	Hispanic or Latino	2135-2	Male	M	1 year	1	10443
	Asian or Pacific Islander	A-PI	Hispanic or Latino	2135-2	Male	M	2 years	2	10684
	Asian or Pacific Islander	A-PI	Hispanic or Latino	2135-2	Male	M	3 years	3	10953
	Asian or Pacific Islander	A-PI	Hispanic or Latino	2135-2	Male	M	4 years	4	10754
	Asian or Pacific Islander	A-PI	Hispanic or Latino	2135-2	Male	M	5 years	5	10508
	Asian or Pacific Islander	A-PI	Hispanic or Latino	2135-2	Male	M	6 years	6	10311
	Asian or Pacific Islander	A-PI	Hispanic or Latino	2135-2	Male	M	7 years	7	10144
	Asian or Pacific Islander	A-PI	Hispanic or Latino	2135-2	Male	M	8 years	8	10100
	Asian or Pacific Islander	A-PI	Hispanic or Latino	2135-2	Male	M	9 years	9	11015
	Asian or Pacific Islander	A-PI	Hispanic or Latino	2135-2	Male	M	10 years	10	11184
	Asian or Pacific Islander	A-PI	Hispanic or Latino	2135-2	Male	M	11 years	11	11141
	Asian or Pacific Islander	A-PI	Hispanic or Latino	2135-2	Male	M	12 years	12	11131
	Asian or Pacific Islander	A-PI	Hispanic or Latino	2135-2	Male	M	13 years	13	10743
	Asian or Pacific Islander	A-PI	Hispanic or Latino	2135-2	Male	M	14 years	14	10291
	Asian or Pacific Islander	A-PI	Hispanic or Latino	2135-2	Male	M	15 years	15	9967
	Asian or Pacific Islander	A-PI	Hispanic or Latino	2135-2	Male	M	16 years	16	9711
	Asian or Pacific Islander	A-PI	Hispanic or Latino	2135-2	Male	M	17 years	17	9382
	Asian or Pacific Islander	A-PI	Hispanic or Latino	2135-2	Male	M	18 years	18	9252
	Asian or Pacific Islander	A-PI	Hispanic or Latino	2135-2	Male	M	19 years	19	9152
	Asian or Pacific Islander	A-PI	Hispanic or Latino	2135-2	Male	M	20 years	20	9134
	Asian or Pacific Islander	A-PI	Hispanic or Latino	2135-2	Male	M	21 years	21	8806
	Asian or Pacific Islander	A-PI	Hispanic or Latino	2135-2	Male	M	22 years	22	8839
	Asian or Pacific Islander	A-PI	Hispanic or Latino	2135-2	Male	M	23 years	23	8685
	Asian or Pacific Islander	A-PI	Hispanic or Latino	2135-2	Male	M	24 years	24	8878
	Asian or Pacific Islander	A-PI	Hispanic or Latino	2135-2	Male	M	25 years	25	8681
	Asian or Pacific Islander	A-PI	Hispanic or Latino	2135-2	Male	M	26 years	26	8607
	Asian or Pacific Islander	A-PI	Hispanic or Latino	2135-2	Male	M	27 years	27	8935
	Asian or Pacific Islander	A-PI	Hispanic or Latino	2135-2	Male	M	28 years	28	9477
	Asian or Pacific Islander	A-PI	Hispanic or Latino	2135-2	Male	M	29 years	29	9490
	Asian or Pacific Islander	A-PI	Hispanic or Latino	2135-2	Male	M	30 years	30	8746
	Asian or Pacific Islander	A-PI	Hispanic or Latino	2135-2	Male	M	31 years	31	8597
	Asian or Pacific Islander	A-PI	Hispanic or Latino	2135-2	Male	M	32 years	32	8442
	Asian or Pacific Islander	A-PI	Hispanic or Latino	2135-2	Male	M	33 years	33	8453
	Asian or Pacific Islander	A-PI	Hispanic or Latino	2135-2	Male	M	34 years	34	8448
	Asian or Pacific Islander	A-PI	Hispanic or Latino	2135-2	Male	M	35 years	35	8174
	Asian or Pacific Islander	A-PI	Hispanic or Latino	2135-2	Male	M	36 years	36	8104
	Asian or Pacific Islander	A-PI	Hispanic or Latino	2135-2	Male	M	37 years	37	8212
	Asian or Pacific Islander	A-PI	Hispanic or Latino	2135-2	Male	M	38 years	38	8106
	Asian or Pacific Islander	A-PI	Hispanic or Latino	2135-2	Male	M	39 years	39	8386
	Asian or Pacific Islander	A-PI	Hispanic or Latino	2135-2	Male	M	40 years	40	7391
	Asian or Pacific Islander	A-PI	Hispanic or Latino	2135-2	Male	M	41 years	41	7144
	Asian or Pacific Islander	A-PI	Hispanic or Latino	2135-2	Male	M	42 years	42	7256
	Asian or Pacific Islander	A-PI	Hispanic or Latino	2135-2	Male	M	43 years	43	6793
	Asian or Pacific Islander	A-PI	Hispanic or Latino	2135-2	Male	M	44 years	44	6648
	Asian or Pacific Islander	A-PI	Hispanic or Latino	2135-2	Male	M	45 years	45	5931
	Asian or Pacific Islander	A-PI	Hispanic or Latino	2135-2	Male	M	46 years	46	5849
	Asian or Pacific Islander	A-PI	Hispanic or Latino	2135-2	Male	M	47 years	47	5854
	Asian or Pacific Islander	A-PI	Hispanic or Latino	2135-2	Male	M	48 years	48	5882
	Asian or Pacific Islander	A-PI	Hispanic or Latino	2135-2	Male	M	49 years	49	5833
	Asian or Pacific Islander	A-PI	Hispanic or Latino	2135-2	Male	M	50 years	50	5232
	Asian or Pacific Islander	A-PI	Hispanic or Latino	2135-2	Male	M	51 years	51	5044
	Asian or Pacific Islander	A-PI	Hispanic or Latino	2135-2	Male	M	52 years	52	4862
	Asian or Pacific Islander	A-PI	Hispanic or Latino	2135-2	Male	M	53 years	53	4616
	Asian or Pacific Islander	A-PI	Hispanic or Latino	2135-2	Male	M	54 years	54	4659
	Asian or Pacific Islander	A-PI	Hispanic or Latino	2135-2	Male	M	55 years	55	4387
	Asian or Pacific Islander	A-PI	Hispanic or Latino	2135-2	Male	M	56 years	56	4183
	Asian or Pacific Islander	A-PI	Hispanic or Latino	2135-2	Male	M	57 years	57	3937
	Asian or Pacific Islander	A-PI	Hispanic or Latino	2135-2	Male	M	58 years	58	3863
	Asian or Pacific Islander	A-PI	Hispanic or Latino	2135-2	Male	M	59 years	59	3810
	Asian or Pacific Islander	A-PI	Hispanic or Latino	2135-2	Male	M	60 years	60	3505
	Asian or Pacific Islander	A-PI	Hispanic or Latino	2135-2	Male	M	61 years	61	3190
	Asian or Pacific Islander	A-PI	Hispanic or Latino	2135-2	Male	M	62 years	62	3002
	Asian or Pacific Islander	A-PI	Hispanic or Latino	2135-2	Male	M	63 years	63	2885
	Asian or Pacific Islander	A-PI	Hispanic or Latino	2135-2	Male	M	64 years	64	2647
	Asian or Pacific Islander	A-PI	Hispanic or Latino	2135-2	Male	M	65 years	65	2249
	Asian or Pacific Islander	A-PI	Hispanic or Latino	2135-2	Male	M	66 years	66	2196
	Asian or Pacific Islander	A-PI	Hispanic or Latino	2135-2	Male	M	67 years	67	1960
	Asian or Pacific Islander	A-PI	Hispanic or Latino	2135-2	Male	M	68 years	68	1798
	Asian or Pacific Islander	A-PI	Hispanic or Latino	2135-2	Male	M	69 years	69	1744
	Asian or Pacific Islander	A-PI	Hispanic or Latino	2135-2	Male	M	70 years	70	1622
	Asian or Pacific Islander	A-PI	Hispanic or Latino	2135-2	Male	M	71 years	71	1466
	Asian or Pacific Islander	A-PI	Hispanic or Latino	2135-2	Male	M	72 years	72	1368
	Asian or Pacific Islander	A-PI	Hispanic or Latino	2135-2	Male	M	73 years	73	1118
	Asian or Pacific Islander	A-PI	Hispanic or Latino	2135-2	Male	M	74 years	74	1109
	Asian or Pacific Islander	A-PI	Hispanic or Latino	2135-2	Male	M	75 years	75	885
	Asian or Pacific Islander	A-PI	Hispanic or Latino	2135-2	Male	M	76 years	76	872
	Asian or Pacific Islander	A-PI	Hispanic or Latino	2135-2	Male	M	77 years	77	746
	Asian or Pacific Islander	A-PI	Hispanic or Latino	2135-2	Male	M	78 years	78	668
	Asian or Pacific Islander	A-PI	Hispanic or Latino	2135-2	Male	M	79 years	79	694
	Asian or Pacific Islander	A-PI	Hispanic or Latino	2135-2	Male	M	80 years	80	548
	Asian or Pacific Islander	A-PI	Hispanic or Latino	2135-2	Male	M	81 years	81	516
	Asian or Pacific Islander	A-PI	Hispanic or Latino	2135-2	Male	M	82 years	82	455
	Asian or Pacific Islander	A-PI	Hispanic or Latino	2135-2	Male	M	83 years	83	392
	Asian or Pacific Islander	A-PI	Hispanic or Latino	2135-2	Male	M	84 years	84	379
	Asian or Pacific Islander	A-PI	Hispanic or Latino	2135-2	Male	M	85+ years	85+	1791
	Asian or Pacific Islander	A-PI	Not Hispanic or Latino	2186-5	Female	F	< 1 year	0	101425
	Asian or Pacific Islander	A-PI	Not Hispanic or Latino	2186-5	Female	F	1 year	1	104871
	Asian or Pacific Islander	A-PI	Not Hispanic or Latino	2186-5	Female	F	2 years	2	110080
	Asian or Pacific Islander	A-PI	Not Hispanic or Latino	2186-5	Female	F	3 years	3	114318
	Asian or Pacific Islander	A-PI	Not Hispanic or Latino	2186-5	Female	F	4 years	4	118949
	Asian or Pacific Islander	A-PI	Not Hispanic or Latino	2186-5	Female	F	5 years	5	116922
	Asian or Pacific Islander	A-PI	Not Hispanic or Latino	2186-5	Female	F	6 years	6	118607
	Asian or Pacific Islander	A-PI	Not Hispanic or Latino	2186-5	Female	F	7 years	7	114970
	Asian or Pacific Islander	A-PI	Not Hispanic or Latino	2186-5	Female	F	8 years	8	112845
	Asian or Pacific Islander	A-PI	Not Hispanic or Latino	2186-5	Female	F	9 years	9	118544
	Asian or Pacific Islander	A-PI	Not Hispanic or Latino	2186-5	Female	F	10 years	10	118528
	Asian or Pacific Islander	A-PI	Not Hispanic or Latino	2186-5	Female	F	11 years	11	122239
	Asian or Pacific Islander	A-PI	Not Hispanic or Latino	2186-5	Female	F	12 years	12	120163
	Asian or Pacific Islander	A-PI	Not Hispanic or Latino	2186-5	Female	F	13 years	13	120346
	Asian or Pacific Islander	A-PI	Not Hispanic or Latino	2186-5	Female	F	14 years	14	124079
	Asian or Pacific Islander	A-PI	Not Hispanic or Latino	2186-5	Female	F	15 years	15	125097
	Asian or Pacific Islander	A-PI	Not Hispanic or Latino	2186-5	Female	F	16 years	16	125200
	Asian or Pacific Islander	A-PI	Not Hispanic or Latino	2186-5	Female	F	17 years	17	121893
	Asian or Pacific Islander	A-PI	Not Hispanic or Latino	2186-5	Female	F	18 years	18	128460
	Asian or Pacific Islander	A-PI	Not Hispanic or Latino	2186-5	Female	F	19 years	19	130011
	Asian or Pacific Islander	A-PI	Not Hispanic or Latino	2186-5	Female	F	20 years	20	127783
	Asian or Pacific Islander	A-PI	Not Hispanic or Latino	2186-5	Female	F	21 years	21	132543
	Asian or Pacific Islander	A-PI	Not Hispanic or Latino	2186-5	Female	F	22 years	22	138565
	Asian or Pacific Islander	A-PI	Not Hispanic or Latino	2186-5	Female	F	23 years	23	145507
	Asian or Pacific Islander	A-PI	Not Hispanic or Latino	2186-5	Female	F	24 years	24	151180
	Asian or Pacific Islander	A-PI	Not Hispanic or Latino	2186-5	Female	F	25 years	25	157748
	Asian or Pacific Islander	A-PI	Not Hispanic or Latino	2186-5	Female	F	26 years	26	164089
	Asian or Pacific Islander	A-PI	Not Hispanic or Latino	2186-5	Female	F	27 years	27	173708
	Asian or Pacific Islander	A-PI	Not Hispanic or Latino	2186-5	Female	F	28 years	28	184706
	Asian or Pacific Islander	A-PI	Not Hispanic or Latino	2186-5	Female	F	29 years	29	189358
	Asian or Pacific Islander	A-PI	Not Hispanic or Latino	2186-5	Female	F	30 years	30	190189
	Asian or Pacific Islander	A-PI	Not Hispanic or Latino	2186-5	Female	F	31 years	31	185998
	Asian or Pacific Islander	A-PI	Not Hispanic or Latino	2186-5	Female	F	32 years	32	182716
	Asian or Pacific Islander	A-PI	Not Hispanic or Latino	2186-5	Female	F	33 years	33	183512
	Asian or Pacific Islander	A-PI	Not Hispanic or Latino	2186-5	Female	F	34 years	34	187098
	Asian or Pacific Islander	A-PI	Not Hispanic or Latino	2186-5	Female	F	35 years	35	185064
	Asian or Pacific Islander	A-PI	Not Hispanic or Latino	2186-5	Female	F	36 years	36	185574
	Asian or Pacific Islander	A-PI	Not Hispanic or Latino	2186-5	Female	F	37 years	37	184117
	Asian or Pacific Islander	A-PI	Not Hispanic or Latino	2186-5	Female	F	38 years	38	177324
	Asian or Pacific Islander	A-PI	Not Hispanic or Latino	2186-5	Female	F	39 years	39	178859
	Asian or Pacific Islander	A-PI	Not Hispanic or Latino	2186-5	Female	F	40 years	40	169996
	Asian or Pacific Islander	A-PI	Not Hispanic or Latino	2186-5	Female	F	41 years	41	164941
	Asian or Pacific Islander	A-PI	Not Hispanic or Latino	2186-5	Female	F	42 years	42	164858
	Asian or Pacific Islander	A-PI	Not Hispanic or Latino	2186-5	Female	F	43 years	43	162953
	Asian or Pacific Islander	A-PI	Not Hispanic or Latino	2186-5	Female	F	44 years	44	166223
	Asian or Pacific Islander	A-PI	Not Hispanic or Latino	2186-5	Female	F	45 years	45	162541
	Asian or Pacific Islander	A-PI	Not Hispanic or Latino	2186-5	Female	F	46 years	46	162839
	Asian or Pacific Islander	A-PI	Not Hispanic or Latino	2186-5	Female	F	47 years	47	161893
	Asian or Pacific Islander	A-PI	Not Hispanic or Latino	2186-5	Female	F	48 years	48	158197
	Asian or Pacific Islander	A-PI	Not Hispanic or Latino	2186-5	Female	F	49 years	49	158316
	Asian or Pacific Islander	A-PI	Not Hispanic or Latino	2186-5	Female	F	50 years	50	148457
	Asian or Pacific Islander	A-PI	Not Hispanic or Latino	2186-5	Female	F	51 years	51	141785
	Asian or Pacific Islander	A-PI	Not Hispanic or Latino	2186-5	Female	F	52 years	52	131193
	Asian or Pacific Islander	A-PI	Not Hispanic or Latino	2186-5	Female	F	53 years	53	132008
	Asian or Pacific Islander	A-PI	Not Hispanic or Latino	2186-5	Female	F	54 years	54	134223
	Asian or Pacific Islander	A-PI	Not Hispanic or Latino	2186-5	Female	F	55 years	55	136502
	Asian or Pacific Islander	A-PI	Not Hispanic or Latino	2186-5	Female	F	56 years	56	135089
	Asian or Pacific Islander	A-PI	Not Hispanic or Latino	2186-5	Female	F	57 years	57	124421
	Asian or Pacific Islander	A-PI	Not Hispanic or Latino	2186-5	Female	F	58 years	58	123133
	Asian or Pacific Islander	A-PI	Not Hispanic or Latino	2186-5	Female	F	59 years	59	128576
	Asian or Pacific Islander	A-PI	Not Hispanic or Latino	2186-5	Female	F	60 years	60	120435
	Asian or Pacific Islander	A-PI	Not Hispanic or Latino	2186-5	Female	F	61 years	61	120453
	Asian or Pacific Islander	A-PI	Not Hispanic or Latino	2186-5	Female	F	62 years	62	116792
	Asian or Pacific Islander	A-PI	Not Hispanic or Latino	2186-5	Female	F	63 years	63	115689
	Asian or Pacific Islander	A-PI	Not Hispanic or Latino	2186-5	Female	F	64 years	64	115574
	Asian or Pacific Islander	A-PI	Not Hispanic or Latino	2186-5	Female	F	65 years	65	108227
	Asian or Pacific Islander	A-PI	Not Hispanic or Latino	2186-5	Female	F	66 years	66	103614
	Asian or Pacific Islander	A-PI	Not Hispanic or Latino	2186-5	Female	F	67 years	67	98597
	Asian or Pacific Islander	A-PI	Not Hispanic or Latino	2186-5	Female	F	68 years	68	95126
	Asian or Pacific Islander	A-PI	Not Hispanic or Latino	2186-5	Female	F	69 years	69	98115
	Asian or Pacific Islander	A-PI	Not Hispanic or Latino	2186-5	Female	F	70 years	70	89635
	Asian or Pacific Islander	A-PI	Not Hispanic or Latino	2186-5	Female	F	71 years	71	83792
	Asian or Pacific Islander	A-PI	Not Hispanic or Latino	2186-5	Female	F	72 years	72	78119
	Asian or Pacific Islander	A-PI	Not Hispanic or Latino	2186-5	Female	F	73 years	73	65978
	Asian or Pacific Islander	A-PI	Not Hispanic or Latino	2186-5	Female	F	74 years	74	63406
	Asian or Pacific Islander	A-PI	Not Hispanic or Latino	2186-5	Female	F	75 years	75	57776
	Asian or Pacific Islander	A-PI	Not Hispanic or Latino	2186-5	Female	F	76 years	76	52591
	Asian or Pacific Islander	A-PI	Not Hispanic or Latino	2186-5	Female	F	77 years	77	50519
	Asian or Pacific Islander	A-PI	Not Hispanic or Latino	2186-5	Female	F	78 years	78	46074
	Asian or Pacific Islander	A-PI	Not Hispanic or Latino	2186-5	Female	F	79 years	79	43969
	Asian or Pacific Islander	A-PI	Not Hispanic or Latino	2186-5	Female	F	80 years	80	39086
	Asian or Pacific Islander	A-PI	Not Hispanic or Latino	2186-5	Female	F	81 years	81	36707
	Asian or Pacific Islander	A-PI	Not Hispanic or Latino	2186-5	Female	F	82 years	82	33697
	Asian or Pacific Islander	A-PI	Not Hispanic or Latino	2186-5	Female	F	83 years	83	31078
	Asian or Pacific Islander	A-PI	Not Hispanic or Latino	2186-5	Female	F	84 years	84	28595
	Asian or Pacific Islander	A-PI	Not Hispanic or Latino	2186-5	Female	F	85+ years	85+	190533
	Asian or Pacific Islander	A-PI	Not Hispanic or Latino	2186-5	Male	M	< 1 year	0	106909
	Asian or Pacific Islander	A-PI	Not Hispanic or Latino	2186-5	Male	M	1 year	1	111037
	Asian or Pacific Islander	A-PI	Not Hispanic or Latino	2186-5	Male	M	2 years	2	116343
	Asian or Pacific Islander	A-PI	Not Hispanic or Latino	2186-5	Male	M	3 years	3	120256
	Asian or Pacific Islander	A-PI	Not Hispanic or Latino	2186-5	Male	M	4 years	4	126344
	Asian or Pacific Islander	A-PI	Not Hispanic or Latino	2186-5	Male	M	5 years	5	123374
	Asian or Pacific Islander	A-PI	Not Hispanic or Latino	2186-5	Male	M	6 years	6	126074
	Asian or Pacific Islander	A-PI	Not Hispanic or Latino	2186-5	Male	M	7 years	7	120974
	Asian or Pacific Islander	A-PI	Not Hispanic or Latino	2186-5	Male	M	8 years	8	118805
	Asian or Pacific Islander	A-PI	Not Hispanic or Latino	2186-5	Male	M	9 years	9	123386
	Asian or Pacific Islander	A-PI	Not Hispanic or Latino	2186-5	Male	M	10 years	10	122439
	Asian or Pacific Islander	A-PI	Not Hispanic or Latino	2186-5	Male	M	11 years	11	126959
	Asian or Pacific Islander	A-PI	Not Hispanic or Latino	2186-5	Male	M	12 years	12	125093
	Asian or Pacific Islander	A-PI	Not Hispanic or Latino	2186-5	Male	M	13 years	13	123745
	Asian or Pacific Islander	A-PI	Not Hispanic or Latino	2186-5	Male	M	14 years	14	124764
	Asian or Pacific Islander	A-PI	Not Hispanic or Latino	2186-5	Male	M	15 years	15	125300
	Asian or Pacific Islander	A-PI	Not Hispanic or Latino	2186-5	Male	M	16 years	16	125317
	Asian or Pacific Islander	A-PI	Not Hispanic or Latino	2186-5	Male	M	17 years	17	122428
	Asian or Pacific Islander	A-PI	Not Hispanic or Latino	2186-5	Male	M	18 years	18	129926
	Asian or Pacific Islander	A-PI	Not Hispanic or Latino	2186-5	Male	M	19 years	19	131428
	Asian or Pacific Islander	A-PI	Not Hispanic or Latino	2186-5	Male	M	20 years	20	129706
	Asian or Pacific Islander	A-PI	Not Hispanic or Latino	2186-5	Male	M	21 years	21	134537
	Asian or Pacific Islander	A-PI	Not Hispanic or Latino	2186-5	Male	M	22 years	22	141271
	Asian or Pacific Islander	A-PI	Not Hispanic or Latino	2186-5	Male	M	23 years	23	149352
	Asian or Pacific Islander	A-PI	Not Hispanic or Latino	2186-5	Male	M	24 years	24	154835
	Asian or Pacific Islander	A-PI	Not Hispanic or Latino	2186-5	Male	M	25 years	25	161029
	Asian or Pacific Islander	A-PI	Not Hispanic or Latino	2186-5	Male	M	26 years	26	165118
	Asian or Pacific Islander	A-PI	Not Hispanic or Latino	2186-5	Male	M	27 years	27	172293
	Asian or Pacific Islander	A-PI	Not Hispanic or Latino	2186-5	Male	M	28 years	28	180654
	Asian or Pacific Islander	A-PI	Not Hispanic or Latino	2186-5	Male	M	29 years	29	182977
	Asian or Pacific Islander	A-PI	Not Hispanic or Latino	2186-5	Male	M	30 years	30	181266
	Asian or Pacific Islander	A-PI	Not Hispanic or Latino	2186-5	Male	M	31 years	31	176296
	Asian or Pacific Islander	A-PI	Not Hispanic or Latino	2186-5	Male	M	32 years	32	172404
	Asian or Pacific Islander	A-PI	Not Hispanic or Latino	2186-5	Male	M	33 years	33	172913
	Asian or Pacific Islander	A-PI	Not Hispanic or Latino	2186-5	Male	M	34 years	34	173051
	Asian or Pacific Islander	A-PI	Not Hispanic or Latino	2186-5	Male	M	35 years	35	170512
	Asian or Pacific Islander	A-PI	Not Hispanic or Latino	2186-5	Male	M	36 years	36	168743
	Asian or Pacific Islander	A-PI	Not Hispanic or Latino	2186-5	Male	M	37 years	37	166054
	Asian or Pacific Islander	A-PI	Not Hispanic or Latino	2186-5	Male	M	38 years	38	157550
	Asian or Pacific Islander	A-PI	Not Hispanic or Latino	2186-5	Male	M	39 years	39	158771
	Asian or Pacific Islander	A-PI	Not Hispanic or Latino	2186-5	Male	M	40 years	40	149632
	Asian or Pacific Islander	A-PI	Not Hispanic or Latino	2186-5	Male	M	41 years	41	144142
	Asian or Pacific Islander	A-PI	Not Hispanic or Latino	2186-5	Male	M	42 years	42	142316
	Asian or Pacific Islander	A-PI	Not Hispanic or Latino	2186-5	Male	M	43 years	43	142805
	Asian or Pacific Islander	A-PI	Not Hispanic or Latino	2186-5	Male	M	44 years	44	147458
	Asian or Pacific Islander	A-PI	Not Hispanic or Latino	2186-5	Male	M	45 years	45	143824
	Asian or Pacific Islander	A-PI	Not Hispanic or Latino	2186-5	Male	M	46 years	46	143648
	Asian or Pacific Islander	A-PI	Not Hispanic or Latino	2186-5	Male	M	47 years	47	142280
	Asian or Pacific Islander	A-PI	Not Hispanic or Latino	2186-5	Male	M	48 years	48	138842
	Asian or Pacific Islander	A-PI	Not Hispanic or Latino	2186-5	Male	M	49 years	49	139072
	Asian or Pacific Islander	A-PI	Not Hispanic or Latino	2186-5	Male	M	50 years	50	130251
	Asian or Pacific Islander	A-PI	Not Hispanic or Latino	2186-5	Male	M	51 years	51	123303
	Asian or Pacific Islander	A-PI	Not Hispanic or Latino	2186-5	Male	M	52 years	52	114503
	Asian or Pacific Islander	A-PI	Not Hispanic or Latino	2186-5	Male	M	53 years	53	115775
	Asian or Pacific Islander	A-PI	Not Hispanic or Latino	2186-5	Male	M	54 years	54	117810
	Asian or Pacific Islander	A-PI	Not Hispanic or Latino	2186-5	Male	M	55 years	55	117249
	Asian or Pacific Islander	A-PI	Not Hispanic or Latino	2186-5	Male	M	56 years	56	116983
	Asian or Pacific Islander	A-PI	Not Hispanic or Latino	2186-5	Male	M	57 years	57	107528
	Asian or Pacific Islander	A-PI	Not Hispanic or Latino	2186-5	Male	M	58 years	58	103885
	Asian or Pacific Islander	A-PI	Not Hispanic or Latino	2186-5	Male	M	59 years	59	108478
	Asian or Pacific Islander	A-PI	Not Hispanic or Latino	2186-5	Male	M	60 years	60	100480
	Asian or Pacific Islander	A-PI	Not Hispanic or Latino	2186-5	Male	M	61 years	61	100350
	Asian or Pacific Islander	A-PI	Not Hispanic or Latino	2186-5	Male	M	62 years	62	96389
	Asian or Pacific Islander	A-PI	Not Hispanic or Latino	2186-5	Male	M	63 years	63	94629
	Asian or Pacific Islander	A-PI	Not Hispanic or Latino	2186-5	Male	M	64 years	64	93102
	Asian or Pacific Islander	A-PI	Not Hispanic or Latino	2186-5	Male	M	65 years	65	86841
	Asian or Pacific Islander	A-PI	Not Hispanic or Latino	2186-5	Male	M	66 years	66	82862
	Asian or Pacific Islander	A-PI	Not Hispanic or Latino	2186-5	Male	M	67 years	67	77665
	Asian or Pacific Islander	A-PI	Not Hispanic or Latino	2186-5	Male	M	68 years	68	73543
	Asian or Pacific Islander	A-PI	Not Hispanic or Latino	2186-5	Male	M	69 years	69	76802
	Asian or Pacific Islander	A-PI	Not Hispanic or Latino	2186-5	Male	M	70 years	70	70375
	Asian or Pacific Islander	A-PI	Not Hispanic or Latino	2186-5	Male	M	71 years	71	66478
	Asian or Pacific Islander	A-PI	Not Hispanic or Latino	2186-5	Male	M	72 years	72	61389
	Asian or Pacific Islander	A-PI	Not Hispanic or Latino	2186-5	Male	M	73 years	73	52520
	Asian or Pacific Islander	A-PI	Not Hispanic or Latino	2186-5	Male	M	74 years	74	49804
	Asian or Pacific Islander	A-PI	Not Hispanic or Latino	2186-5	Male	M	75 years	75	45864
	Asian or Pacific Islander	A-PI	Not Hispanic or Latino	2186-5	Male	M	76 years	76	42398
	Asian or Pacific Islander	A-PI	Not Hispanic or Latino	2186-5	Male	M	77 years	77	39445
	Asian or Pacific Islander	A-PI	Not Hispanic or Latino	2186-5	Male	M	78 years	78	36194
	Asian or Pacific Islander	A-PI	Not Hispanic or Latino	2186-5	Male	M	79 years	79	34878
	Asian or Pacific Islander	A-PI	Not Hispanic or Latino	2186-5	Male	M	80 years	80	31078
	Asian or Pacific Islander	A-PI	Not Hispanic or Latino	2186-5	Male	M	81 years	81	28469
	Asian or Pacific Islander	A-PI	Not Hispanic or Latino	2186-5	Male	M	82 years	82	25601
	Asian or Pacific Islander	A-PI	Not Hispanic or Latino	2186-5	Male	M	83 years	83	22949
	Asian or Pacific Islander	A-PI	Not Hispanic or Latino	2186-5	Male	M	84 years	84	20535
	Asian or Pacific Islander	A-PI	Not Hispanic or Latino	2186-5	Male	M	85+ years	85+	114403
	Black or African American	2054-5	Hispanic or Latino	2135-2	Female	F	< 1 year	0	31050
	Black or African American	2054-5	Hispanic or Latino	2135-2	Female	F	1 year	1	31435
	Black or African American	2054-5	Hispanic or Latino	2135-2	Female	F	2 years	2	32238
	Black or African American	2054-5	Hispanic or Latino	2135-2	Female	F	3 years	3	32818
	Black or African American	2054-5	Hispanic or Latino	2135-2	Female	F	4 years	4	33366
	Black or African American	2054-5	Hispanic or Latino	2135-2	Female	F	5 years	5	33096
	Black or African American	2054-5	Hispanic or Latino	2135-2	Female	F	6 years	6	32504
	Black or African American	2054-5	Hispanic or Latino	2135-2	Female	F	7 years	7	31979
	Black or African American	2054-5	Hispanic or Latino	2135-2	Female	F	8 years	8	31568
	Black or African American	2054-5	Hispanic or Latino	2135-2	Female	F	9 years	9	33428
	Black or African American	2054-5	Hispanic or Latino	2135-2	Female	F	10 years	10	33794
	Black or African American	2054-5	Hispanic or Latino	2135-2	Female	F	11 years	11	34200
	Black or African American	2054-5	Hispanic or Latino	2135-2	Female	F	12 years	12	33314
	Black or African American	2054-5	Hispanic or Latino	2135-2	Female	F	13 years	13	32073
	Black or African American	2054-5	Hispanic or Latino	2135-2	Female	F	14 years	14	30897
	Black or African American	2054-5	Hispanic or Latino	2135-2	Female	F	15 years	15	29658
	Black or African American	2054-5	Hispanic or Latino	2135-2	Female	F	16 years	16	28658
	Black or African American	2054-5	Hispanic or Latino	2135-2	Female	F	17 years	17	28582
	Black or African American	2054-5	Hispanic or Latino	2135-2	Female	F	18 years	18	28385
	Black or African American	2054-5	Hispanic or Latino	2135-2	Female	F	19 years	19	28600
	Black or African American	2054-5	Hispanic or Latino	2135-2	Female	F	20 years	20	27579
	Black or African American	2054-5	Hispanic or Latino	2135-2	Female	F	21 years	21	27023
	Black or African American	2054-5	Hispanic or Latino	2135-2	Female	F	22 years	22	26484
	Black or African American	2054-5	Hispanic or Latino	2135-2	Female	F	23 years	23	26077
	Black or African American	2054-5	Hispanic or Latino	2135-2	Female	F	24 years	24	26692
	Black or African American	2054-5	Hispanic or Latino	2135-2	Female	F	25 years	25	26844
	Black or African American	2054-5	Hispanic or Latino	2135-2	Female	F	26 years	26	26710
	Black or African American	2054-5	Hispanic or Latino	2135-2	Female	F	27 years	27	28126
	Black or African American	2054-5	Hispanic or Latino	2135-2	Female	F	28 years	28	29155
	Black or African American	2054-5	Hispanic or Latino	2135-2	Female	F	29 years	29	29150
	Black or African American	2054-5	Hispanic or Latino	2135-2	Female	F	30 years	30	27498
	Black or African American	2054-5	Hispanic or Latino	2135-2	Female	F	31 years	31	26871
	Black or African American	2054-5	Hispanic or Latino	2135-2	Female	F	32 years	32	26194
	Black or African American	2054-5	Hispanic or Latino	2135-2	Female	F	33 years	33	25936
	Black or African American	2054-5	Hispanic or Latino	2135-2	Female	F	34 years	34	26014
	Black or African American	2054-5	Hispanic or Latino	2135-2	Female	F	35 years	35	24898
	Black or African American	2054-5	Hispanic or Latino	2135-2	Female	F	36 years	36	25888
	Black or African American	2054-5	Hispanic or Latino	2135-2	Female	F	37 years	37	25370
	Black or African American	2054-5	Hispanic or Latino	2135-2	Female	F	38 years	38	25241
	Black or African American	2054-5	Hispanic or Latino	2135-2	Female	F	39 years	39	25545
	Black or African American	2054-5	Hispanic or Latino	2135-2	Female	F	40 years	40	24077
	Black or African American	2054-5	Hispanic or Latino	2135-2	Female	F	41 years	41	23238
	Black or African American	2054-5	Hispanic or Latino	2135-2	Female	F	42 years	42	22874
	Black or African American	2054-5	Hispanic or Latino	2135-2	Female	F	43 years	43	22134
	Black or African American	2054-5	Hispanic or Latino	2135-2	Female	F	44 years	44	21163
	Black or African American	2054-5	Hispanic or Latino	2135-2	Female	F	45 years	45	20042
	Black or African American	2054-5	Hispanic or Latino	2135-2	Female	F	46 years	46	19620
	Black or African American	2054-5	Hispanic or Latino	2135-2	Female	F	47 years	47	19183
	Black or African American	2054-5	Hispanic or Latino	2135-2	Female	F	48 years	48	19129
	Black or African American	2054-5	Hispanic or Latino	2135-2	Female	F	49 years	49	18340
	Black or African American	2054-5	Hispanic or Latino	2135-2	Female	F	50 years	50	17151
	Black or African American	2054-5	Hispanic or Latino	2135-2	Female	F	51 years	51	16728
	Black or African American	2054-5	Hispanic or Latino	2135-2	Female	F	52 years	52	16327
	Black or African American	2054-5	Hispanic or Latino	2135-2	Female	F	53 years	53	16050
	Black or African American	2054-5	Hispanic or Latino	2135-2	Female	F	54 years	54	16139
	Black or African American	2054-5	Hispanic or Latino	2135-2	Female	F	55 years	55	15725
	Black or African American	2054-5	Hispanic or Latino	2135-2	Female	F	56 years	56	14773
	Black or African American	2054-5	Hispanic or Latino	2135-2	Female	F	57 years	57	13878
	Black or African American	2054-5	Hispanic or Latino	2135-2	Female	F	58 years	58	13489
	Black or African American	2054-5	Hispanic or Latino	2135-2	Female	F	59 years	59	13484
	Black or African American	2054-5	Hispanic or Latino	2135-2	Female	F	60 years	60	12384
	Black or African American	2054-5	Hispanic or Latino	2135-2	Female	F	61 years	61	11875
	Black or African American	2054-5	Hispanic or Latino	2135-2	Female	F	62 years	62	11494
	Black or African American	2054-5	Hispanic or Latino	2135-2	Female	F	63 years	63	10974
	Black or African American	2054-5	Hispanic or Latino	2135-2	Female	F	64 years	64	10165
	Black or African American	2054-5	Hispanic or Latino	2135-2	Female	F	65 years	65	9233
	Black or African American	2054-5	Hispanic or Latino	2135-2	Female	F	66 years	66	8609
	Black or African American	2054-5	Hispanic or Latino	2135-2	Female	F	67 years	67	8080
	Black or African American	2054-5	Hispanic or Latino	2135-2	Female	F	68 years	68	7685
	Black or African American	2054-5	Hispanic or Latino	2135-2	Female	F	69 years	69	7592
	Black or African American	2054-5	Hispanic or Latino	2135-2	Female	F	70 years	70	6766
	Black or African American	2054-5	Hispanic or Latino	2135-2	Female	F	71 years	71	6350
	Black or African American	2054-5	Hispanic or Latino	2135-2	Female	F	72 years	72	5929
	Black or African American	2054-5	Hispanic or Latino	2135-2	Female	F	73 years	73	5452
	Black or African American	2054-5	Hispanic or Latino	2135-2	Female	F	74 years	74	4879
	Black or African American	2054-5	Hispanic or Latino	2135-2	Female	F	75 years	75	4324
	Black or African American	2054-5	Hispanic or Latino	2135-2	Female	F	76 years	76	4456
	Black or African American	2054-5	Hispanic or Latino	2135-2	Female	F	77 years	77	3598
	Black or African American	2054-5	Hispanic or Latino	2135-2	Female	F	78 years	78	3425
	Black or African American	2054-5	Hispanic or Latino	2135-2	Female	F	79 years	79	3365
	Black or African American	2054-5	Hispanic or Latino	2135-2	Female	F	80 years	80	3060
	Black or African American	2054-5	Hispanic or Latino	2135-2	Female	F	81 years	81	2924
	Black or African American	2054-5	Hispanic or Latino	2135-2	Female	F	82 years	82	2596
	Black or African American	2054-5	Hispanic or Latino	2135-2	Female	F	83 years	83	2372
	Black or African American	2054-5	Hispanic or Latino	2135-2	Female	F	84 years	84	2194
	Black or African American	2054-5	Hispanic or Latino	2135-2	Female	F	85+ years	85+	12676
	Black or African American	2054-5	Hispanic or Latino	2135-2	Male	M	< 1 year	0	32692
	Black or African American	2054-5	Hispanic or Latino	2135-2	Male	M	1 year	1	32867
	Black or African American	2054-5	Hispanic or Latino	2135-2	Male	M	2 years	2	33625
	Black or African American	2054-5	Hispanic or Latino	2135-2	Male	M	3 years	3	34175
	Black or African American	2054-5	Hispanic or Latino	2135-2	Male	M	4 years	4	34971
	Black or African American	2054-5	Hispanic or Latino	2135-2	Male	M	5 years	5	34875
	Black or African American	2054-5	Hispanic or Latino	2135-2	Male	M	6 years	6	34052
	Black or African American	2054-5	Hispanic or Latino	2135-2	Male	M	7 years	7	33763
	Black or African American	2054-5	Hispanic or Latino	2135-2	Male	M	8 years	8	32576
	Black or African American	2054-5	Hispanic or Latino	2135-2	Male	M	9 years	9	34926
	Black or African American	2054-5	Hispanic or Latino	2135-2	Male	M	10 years	10	35193
	Black or African American	2054-5	Hispanic or Latino	2135-2	Male	M	11 years	11	35702
	Black or African American	2054-5	Hispanic or Latino	2135-2	Male	M	12 years	12	35171
	Black or African American	2054-5	Hispanic or Latino	2135-2	Male	M	13 years	13	33390
	Black or African American	2054-5	Hispanic or Latino	2135-2	Male	M	14 years	14	32378
	Black or African American	2054-5	Hispanic or Latino	2135-2	Male	M	15 years	15	31113
	Black or African American	2054-5	Hispanic or Latino	2135-2	Male	M	16 years	16	30357
	Black or African American	2054-5	Hispanic or Latino	2135-2	Male	M	17 years	17	29864
	Black or African American	2054-5	Hispanic or Latino	2135-2	Male	M	18 years	18	30208
	Black or African American	2054-5	Hispanic or Latino	2135-2	Male	M	19 years	19	30124
	Black or African American	2054-5	Hispanic or Latino	2135-2	Male	M	20 years	20	29283
	Black or African American	2054-5	Hispanic or Latino	2135-2	Male	M	21 years	21	28593
	Black or African American	2054-5	Hispanic or Latino	2135-2	Male	M	22 years	22	28365
	Black or African American	2054-5	Hispanic or Latino	2135-2	Male	M	23 years	23	27898
	Black or African American	2054-5	Hispanic or Latino	2135-2	Male	M	24 years	24	28569
	Black or African American	2054-5	Hispanic or Latino	2135-2	Male	M	25 years	25	28821
	Black or African American	2054-5	Hispanic or Latino	2135-2	Male	M	26 years	26	29285
	Black or African American	2054-5	Hispanic or Latino	2135-2	Male	M	27 years	27	29632
	Black or African American	2054-5	Hispanic or Latino	2135-2	Male	M	28 years	28	30357
	Black or African American	2054-5	Hispanic or Latino	2135-2	Male	M	29 years	29	29672
	Black or African American	2054-5	Hispanic or Latino	2135-2	Male	M	30 years	30	28251
	Black or African American	2054-5	Hispanic or Latino	2135-2	Male	M	31 years	31	26957
	Black or African American	2054-5	Hispanic or Latino	2135-2	Male	M	32 years	32	25930
	Black or African American	2054-5	Hispanic or Latino	2135-2	Male	M	33 years	33	25920
	Black or African American	2054-5	Hispanic or Latino	2135-2	Male	M	34 years	34	25482
	Black or African American	2054-5	Hispanic or Latino	2135-2	Male	M	35 years	35	24214
	Black or African American	2054-5	Hispanic or Latino	2135-2	Male	M	36 years	36	24154
	Black or African American	2054-5	Hispanic or Latino	2135-2	Male	M	37 years	37	24193
	Black or African American	2054-5	Hispanic or Latino	2135-2	Male	M	38 years	38	23420
	Black or African American	2054-5	Hispanic or Latino	2135-2	Male	M	39 years	39	24332
	Black or African American	2054-5	Hispanic or Latino	2135-2	Male	M	40 years	40	22053
	Black or African American	2054-5	Hispanic or Latino	2135-2	Male	M	41 years	41	21191
	Black or African American	2054-5	Hispanic or Latino	2135-2	Male	M	42 years	42	20516
	Black or African American	2054-5	Hispanic or Latino	2135-2	Male	M	43 years	43	19802
	Black or African American	2054-5	Hispanic or Latino	2135-2	Male	M	44 years	44	18978
	Black or African American	2054-5	Hispanic or Latino	2135-2	Male	M	45 years	45	17493
	Black or African American	2054-5	Hispanic or Latino	2135-2	Male	M	46 years	46	17017
	Black or African American	2054-5	Hispanic or Latino	2135-2	Male	M	47 years	47	16548
	Black or African American	2054-5	Hispanic or Latino	2135-2	Male	M	48 years	48	16428
	Black or African American	2054-5	Hispanic or Latino	2135-2	Male	M	49 years	49	16585
	Black or African American	2054-5	Hispanic or Latino	2135-2	Male	M	50 years	50	15311
	Black or African American	2054-5	Hispanic or Latino	2135-2	Male	M	51 years	51	15151
	Black or African American	2054-5	Hispanic or Latino	2135-2	Male	M	52 years	52	14200
	Black or African American	2054-5	Hispanic or Latino	2135-2	Male	M	53 years	53	14508
	Black or African American	2054-5	Hispanic or Latino	2135-2	Male	M	54 years	54	14359
	Black or African American	2054-5	Hispanic or Latino	2135-2	Male	M	55 years	55	13884
	Black or African American	2054-5	Hispanic or Latino	2135-2	Male	M	56 years	56	12926
	Black or African American	2054-5	Hispanic or Latino	2135-2	Male	M	57 years	57	12337
	Black or African American	2054-5	Hispanic or Latino	2135-2	Male	M	58 years	58	11662
	Black or African American	2054-5	Hispanic or Latino	2135-2	Male	M	59 years	59	11878
	Black or African American	2054-5	Hispanic or Latino	2135-2	Male	M	60 years	60	10664
	Black or African American	2054-5	Hispanic or Latino	2135-2	Male	M	61 years	61	10247
	Black or African American	2054-5	Hispanic or Latino	2135-2	Male	M	62 years	62	9731
	Black or African American	2054-5	Hispanic or Latino	2135-2	Male	M	63 years	63	9210
	Black or African American	2054-5	Hispanic or Latino	2135-2	Male	M	64 years	64	8778
	Black or African American	2054-5	Hispanic or Latino	2135-2	Male	M	65 years	65	8048
	Black or African American	2054-5	Hispanic or Latino	2135-2	Male	M	66 years	66	7272
	Black or African American	2054-5	Hispanic or Latino	2135-2	Male	M	67 years	67	6587
	Black or African American	2054-5	Hispanic or Latino	2135-2	Male	M	68 years	68	6328
	Black or African American	2054-5	Hispanic or Latino	2135-2	Male	M	69 years	69	6050
	Black or African American	2054-5	Hispanic or Latino	2135-2	Male	M	70 years	70	5333
	Black or African American	2054-5	Hispanic or Latino	2135-2	Male	M	71 years	71	5048
	Black or African American	2054-5	Hispanic or Latino	2135-2	Male	M	72 years	72	4489
	Black or African American	2054-5	Hispanic or Latino	2135-2	Male	M	73 years	73	3995
	Black or African American	2054-5	Hispanic or Latino	2135-2	Male	M	74 years	74	3603
	Black or African American	2054-5	Hispanic or Latino	2135-2	Male	M	75 years	75	3284
	Black or African American	2054-5	Hispanic or Latino	2135-2	Male	M	76 years	76	3073
	Black or African American	2054-5	Hispanic or Latino	2135-2	Male	M	77 years	77	2716
	Black or African American	2054-5	Hispanic or Latino	2135-2	Male	M	78 years	78	2467
	Black or African American	2054-5	Hispanic or Latino	2135-2	Male	M	79 years	79	2307
	Black or African American	2054-5	Hispanic or Latino	2135-2	Male	M	80 years	80	2145
	Black or African American	2054-5	Hispanic or Latino	2135-2	Male	M	81 years	81	1886
	Black or African American	2054-5	Hispanic or Latino	2135-2	Male	M	82 years	82	1780
	Black or African American	2054-5	Hispanic or Latino	2135-2	Male	M	83 years	83	1606
	Black or African American	2054-5	Hispanic or Latino	2135-2	Male	M	84 years	84	1370
	Black or African American	2054-5	Hispanic or Latino	2135-2	Male	M	85+ years	85+	6457
	Black or African American	2054-5	Not Hispanic or Latino	2186-5	Female	F	< 1 year	0	284243
	Black or African American	2054-5	Not Hispanic or Latino	2186-5	Female	F	1 year	1	288039
	Black or African American	2054-5	Not Hispanic or Latino	2186-5	Female	F	2 years	2	294763
	Black or African American	2054-5	Not Hispanic or Latino	2186-5	Female	F	3 years	3	301803
	Black or African American	2054-5	Not Hispanic or Latino	2186-5	Female	F	4 years	4	304263
	Black or African American	2054-5	Not Hispanic or Latino	2186-5	Female	F	5 years	5	303635
	Black or African American	2054-5	Not Hispanic or Latino	2186-5	Female	F	6 years	6	302146
	Black or African American	2054-5	Not Hispanic or Latino	2186-5	Female	F	7 years	7	301753
	Black or African American	2054-5	Not Hispanic or Latino	2186-5	Female	F	8 years	8	303687
	Black or African American	2054-5	Not Hispanic or Latino	2186-5	Female	F	9 years	9	304289
	Black or African American	2054-5	Not Hispanic or Latino	2186-5	Female	F	10 years	10	307284
	Black or African American	2054-5	Not Hispanic or Latino	2186-5	Female	F	11 years	11	317221
	Black or African American	2054-5	Not Hispanic or Latino	2186-5	Female	F	12 years	12	315355
	Black or African American	2054-5	Not Hispanic or Latino	2186-5	Female	F	13 years	13	308779
	Black or African American	2054-5	Not Hispanic or Latino	2186-5	Female	F	14 years	14	303408
	Black or African American	2054-5	Not Hispanic or Latino	2186-5	Female	F	15 years	15	301819
	Black or African American	2054-5	Not Hispanic or Latino	2186-5	Female	F	16 years	16	300119
	Black or African American	2054-5	Not Hispanic or Latino	2186-5	Female	F	17 years	17	305247
	Black or African American	2054-5	Not Hispanic or Latino	2186-5	Female	F	18 years	18	316099
	Black or African American	2054-5	Not Hispanic or Latino	2186-5	Female	F	19 years	19	324974
	Black or African American	2054-5	Not Hispanic or Latino	2186-5	Female	F	20 years	20	317957
	Black or African American	2054-5	Not Hispanic or Latino	2186-5	Female	F	21 years	21	320297
	Black or African American	2054-5	Not Hispanic or Latino	2186-5	Female	F	22 years	22	320503
	Black or African American	2054-5	Not Hispanic or Latino	2186-5	Female	F	23 years	23	321082
	Black or African American	2054-5	Not Hispanic or Latino	2186-5	Female	F	24 years	24	335370
	Black or African American	2054-5	Not Hispanic or Latino	2186-5	Female	F	25 years	25	350584
	Black or African American	2054-5	Not Hispanic or Latino	2186-5	Female	F	26 years	26	358306
	Black or African American	2054-5	Not Hispanic or Latino	2186-5	Female	F	27 years	27	366851
	Black or African American	2054-5	Not Hispanic or Latino	2186-5	Female	F	28 years	28	373415
	Black or African American	2054-5	Not Hispanic or Latino	2186-5	Female	F	29 years	29	368752
	Black or African American	2054-5	Not Hispanic or Latino	2186-5	Female	F	30 years	30	347215
	Black or African American	2054-5	Not Hispanic or Latino	2186-5	Female	F	31 years	31	325824
	Black or African American	2054-5	Not Hispanic or Latino	2186-5	Female	F	32 years	32	313653
	Black or African American	2054-5	Not Hispanic or Latino	2186-5	Female	F	33 years	33	308705
	Black or African American	2054-5	Not Hispanic or Latino	2186-5	Female	F	34 years	34	307480
	Black or African American	2054-5	Not Hispanic or Latino	2186-5	Female	F	35 years	35	295680
	Black or African American	2054-5	Not Hispanic or Latino	2186-5	Female	F	36 years	36	299248
	Black or African American	2054-5	Not Hispanic or Latino	2186-5	Female	F	37 years	37	300060
	Black or African American	2054-5	Not Hispanic or Latino	2186-5	Female	F	38 years	38	297826
	Black or African American	2054-5	Not Hispanic or Latino	2186-5	Female	F	39 years	39	308430
	Black or African American	2054-5	Not Hispanic or Latino	2186-5	Female	F	40 years	40	288700
	Black or African American	2054-5	Not Hispanic or Latino	2186-5	Female	F	41 years	41	278464
	Black or African American	2054-5	Not Hispanic or Latino	2186-5	Female	F	42 years	42	275535
	Black or African American	2054-5	Not Hispanic or Latino	2186-5	Female	F	43 years	43	264057
	Black or African American	2054-5	Not Hispanic or Latino	2186-5	Female	F	44 years	44	271353
	Black or African American	2054-5	Not Hispanic or Latino	2186-5	Female	F	45 years	45	263062
	Black or African American	2054-5	Not Hispanic or Latino	2186-5	Female	F	46 years	46	271155
	Black or African American	2054-5	Not Hispanic or Latino	2186-5	Female	F	47 years	47	280075
	Black or African American	2054-5	Not Hispanic or Latino	2186-5	Female	F	48 years	48	292880
	Black or African American	2054-5	Not Hispanic or Latino	2186-5	Female	F	49 years	49	290144
	Black or African American	2054-5	Not Hispanic or Latino	2186-5	Female	F	50 years	50	268693
	Black or African American	2054-5	Not Hispanic or Latino	2186-5	Female	F	51 years	51	269727
	Black or African American	2054-5	Not Hispanic or Latino	2186-5	Female	F	52 years	52	269400
	Black or African American	2054-5	Not Hispanic or Latino	2186-5	Female	F	53 years	53	278213
	Black or African American	2054-5	Not Hispanic or Latino	2186-5	Female	F	54 years	54	291198
	Black or African American	2054-5	Not Hispanic or Latino	2186-5	Female	F	55 years	55	289358
	Black or African American	2054-5	Not Hispanic or Latino	2186-5	Female	F	56 years	56	285407
	Black or African American	2054-5	Not Hispanic or Latino	2186-5	Female	F	57 years	57	282482
	Black or African American	2054-5	Not Hispanic or Latino	2186-5	Female	F	58 years	58	283268
	Black or African American	2054-5	Not Hispanic or Latino	2186-5	Female	F	59 years	59	288465
	Black or African American	2054-5	Not Hispanic or Latino	2186-5	Female	F	60 years	60	275085
	Black or African American	2054-5	Not Hispanic or Latino	2186-5	Female	F	61 years	61	265744
	Black or African American	2054-5	Not Hispanic or Latino	2186-5	Female	F	62 years	62	263838
	Black or African American	2054-5	Not Hispanic or Latino	2186-5	Female	F	63 years	63	252237
	Black or African American	2054-5	Not Hispanic or Latino	2186-5	Female	F	64 years	64	245060
	Black or African American	2054-5	Not Hispanic or Latino	2186-5	Female	F	65 years	65	230639
	Black or African American	2054-5	Not Hispanic or Latino	2186-5	Female	F	66 years	66	215044
	Black or African American	2054-5	Not Hispanic or Latino	2186-5	Female	F	67 years	67	203398
	Black or African American	2054-5	Not Hispanic or Latino	2186-5	Female	F	68 years	68	200732
	Black or African American	2054-5	Not Hispanic or Latino	2186-5	Female	F	69 years	69	193150
	Black or African American	2054-5	Not Hispanic or Latino	2186-5	Female	F	70 years	70	178531
	Black or African American	2054-5	Not Hispanic or Latino	2186-5	Female	F	71 years	71	168294
	Black or African American	2054-5	Not Hispanic or Latino	2186-5	Female	F	72 years	72	158353
	Black or African American	2054-5	Not Hispanic or Latino	2186-5	Female	F	73 years	73	126259
	Black or African American	2054-5	Not Hispanic or Latino	2186-5	Female	F	74 years	74	124569
	Black or African American	2054-5	Not Hispanic or Latino	2186-5	Female	F	75 years	75	115227
	Black or African American	2054-5	Not Hispanic or Latino	2186-5	Female	F	76 years	76	112348
	Black or African American	2054-5	Not Hispanic or Latino	2186-5	Female	F	77 years	77	99578
	Black or African American	2054-5	Not Hispanic or Latino	2186-5	Female	F	78 years	78	92920
	Black or African American	2054-5	Not Hispanic or Latino	2186-5	Female	F	79 years	79	88141
	Black or African American	2054-5	Not Hispanic or Latino	2186-5	Female	F	80 years	80	77967
	Black or African American	2054-5	Not Hispanic or Latino	2186-5	Female	F	81 years	81	73850
	Black or African American	2054-5	Not Hispanic or Latino	2186-5	Female	F	82 years	82	67186
	Black or African American	2054-5	Not Hispanic or Latino	2186-5	Female	F	83 years	83	63905
	Black or African American	2054-5	Not Hispanic or Latino	2186-5	Female	F	84 years	84	58962
	Black or African American	2054-5	Not Hispanic or Latino	2186-5	Female	F	85+ years	85+	360819
	Black or African American	2054-5	Not Hispanic or Latino	2186-5	Male	M	< 1 year	0	296282
	Black or African American	2054-5	Not Hispanic or Latino	2186-5	Male	M	1 year	1	297467
	Black or African American	2054-5	Not Hispanic or Latino	2186-5	Male	M	2 years	2	304158
	Black or African American	2054-5	Not Hispanic or Latino	2186-5	Male	M	3 years	3	310141
	Black or African American	2054-5	Not Hispanic or Latino	2186-5	Male	M	4 years	4	313744
	Black or African American	2054-5	Not Hispanic or Latino	2186-5	Male	M	5 years	5	312831
	Black or African American	2054-5	Not Hispanic or Latino	2186-5	Male	M	6 years	6	311696
	Black or African American	2054-5	Not Hispanic or Latino	2186-5	Male	M	7 years	7	312235
	Black or African American	2054-5	Not Hispanic or Latino	2186-5	Male	M	8 years	8	315086
	Black or African American	2054-5	Not Hispanic or Latino	2186-5	Male	M	9 years	9	314259
	Black or African American	2054-5	Not Hispanic or Latino	2186-5	Male	M	10 years	10	316358
	Black or African American	2054-5	Not Hispanic or Latino	2186-5	Male	M	11 years	11	325865
	Black or African American	2054-5	Not Hispanic or Latino	2186-5	Male	M	12 years	12	326216
	Black or African American	2054-5	Not Hispanic or Latino	2186-5	Male	M	13 years	13	317249
	Black or African American	2054-5	Not Hispanic or Latino	2186-5	Male	M	14 years	14	312899
	Black or African American	2054-5	Not Hispanic or Latino	2186-5	Male	M	15 years	15	310538
	Black or African American	2054-5	Not Hispanic or Latino	2186-5	Male	M	16 years	16	308198
	Black or African American	2054-5	Not Hispanic or Latino	2186-5	Male	M	17 years	17	313294
	Black or African American	2054-5	Not Hispanic or Latino	2186-5	Male	M	18 years	18	325218
	Black or African American	2054-5	Not Hispanic or Latino	2186-5	Male	M	19 years	19	335471
	Black or African American	2054-5	Not Hispanic or Latino	2186-5	Male	M	20 years	20	328068
	Black or African American	2054-5	Not Hispanic or Latino	2186-5	Male	M	21 years	21	329996
	Black or African American	2054-5	Not Hispanic or Latino	2186-5	Male	M	22 years	22	328321
	Black or African American	2054-5	Not Hispanic or Latino	2186-5	Male	M	23 years	23	328591
	Black or African American	2054-5	Not Hispanic or Latino	2186-5	Male	M	24 years	24	345364
	Black or African American	2054-5	Not Hispanic or Latino	2186-5	Male	M	25 years	25	360372
	Black or African American	2054-5	Not Hispanic or Latino	2186-5	Male	M	26 years	26	370622
	Black or African American	2054-5	Not Hispanic or Latino	2186-5	Male	M	27 years	27	375310
	Black or African American	2054-5	Not Hispanic or Latino	2186-5	Male	M	28 years	28	374718
	Black or African American	2054-5	Not Hispanic or Latino	2186-5	Male	M	29 years	29	364852
	Black or African American	2054-5	Not Hispanic or Latino	2186-5	Male	M	30 years	30	338666
	Black or African American	2054-5	Not Hispanic or Latino	2186-5	Male	M	31 years	31	315842
	Black or African American	2054-5	Not Hispanic or Latino	2186-5	Male	M	32 years	32	301267
	Black or African American	2054-5	Not Hispanic or Latino	2186-5	Male	M	33 years	33	293061
	Black or African American	2054-5	Not Hispanic or Latino	2186-5	Male	M	34 years	34	289742
	Black or African American	2054-5	Not Hispanic or Latino	2186-5	Male	M	35 years	35	274208
	Black or African American	2054-5	Not Hispanic or Latino	2186-5	Male	M	36 years	36	275921
	Black or African American	2054-5	Not Hispanic or Latino	2186-5	Male	M	37 years	37	273251
	Black or African American	2054-5	Not Hispanic or Latino	2186-5	Male	M	38 years	38	270002
	Black or African American	2054-5	Not Hispanic or Latino	2186-5	Male	M	39 years	39	280694
	Black or African American	2054-5	Not Hispanic or Latino	2186-5	Male	M	40 years	40	259062
	Black or African American	2054-5	Not Hispanic or Latino	2186-5	Male	M	41 years	41	248860
	Black or African American	2054-5	Not Hispanic or Latino	2186-5	Male	M	42 years	42	243991
	Black or African American	2054-5	Not Hispanic or Latino	2186-5	Male	M	43 years	43	234566
	Black or African American	2054-5	Not Hispanic or Latino	2186-5	Male	M	44 years	44	241549
	Black or African American	2054-5	Not Hispanic or Latino	2186-5	Male	M	45 years	45	231645
	Black or African American	2054-5	Not Hispanic or Latino	2186-5	Male	M	46 years	46	237881
	Black or African American	2054-5	Not Hispanic or Latino	2186-5	Male	M	47 years	47	246546
	Black or African American	2054-5	Not Hispanic or Latino	2186-5	Male	M	48 years	48	255531
	Black or African American	2054-5	Not Hispanic or Latino	2186-5	Male	M	49 years	49	257528
	Black or African American	2054-5	Not Hispanic or Latino	2186-5	Male	M	50 years	50	237358
	Black or African American	2054-5	Not Hispanic or Latino	2186-5	Male	M	51 years	51	237336
	Black or African American	2054-5	Not Hispanic or Latino	2186-5	Male	M	52 years	52	235074
	Black or African American	2054-5	Not Hispanic or Latino	2186-5	Male	M	53 years	53	243587
	Black or African American	2054-5	Not Hispanic or Latino	2186-5	Male	M	54 years	54	255494
	Black or African American	2054-5	Not Hispanic or Latino	2186-5	Male	M	55 years	55	251626
	Black or African American	2054-5	Not Hispanic or Latino	2186-5	Male	M	56 years	56	246985
	Black or African American	2054-5	Not Hispanic or Latino	2186-5	Male	M	57 years	57	242223
	Black or African American	2054-5	Not Hispanic or Latino	2186-5	Male	M	58 years	58	241182
	Black or African American	2054-5	Not Hispanic or Latino	2186-5	Male	M	59 years	59	246474
	Black or African American	2054-5	Not Hispanic or Latino	2186-5	Male	M	60 years	60	232289
	Black or African American	2054-5	Not Hispanic or Latino	2186-5	Male	M	61 years	61	223565
	Black or African American	2054-5	Not Hispanic or Latino	2186-5	Male	M	62 years	62	217392
	Black or African American	2054-5	Not Hispanic or Latino	2186-5	Male	M	63 years	63	205360
	Black or African American	2054-5	Not Hispanic or Latino	2186-5	Male	M	64 years	64	198218
	Black or African American	2054-5	Not Hispanic or Latino	2186-5	Male	M	65 years	65	181434
	Black or African American	2054-5	Not Hispanic or Latino	2186-5	Male	M	66 years	66	167100
	Black or African American	2054-5	Not Hispanic or Latino	2186-5	Male	M	67 years	67	155252
	Black or African American	2054-5	Not Hispanic or Latino	2186-5	Male	M	68 years	68	151063
	Black or African American	2054-5	Not Hispanic or Latino	2186-5	Male	M	69 years	69	145633
	Black or African American	2054-5	Not Hispanic or Latino	2186-5	Male	M	70 years	70	132655
	Black or African American	2054-5	Not Hispanic or Latino	2186-5	Male	M	71 years	71	124013
	Black or African American	2054-5	Not Hispanic or Latino	2186-5	Male	M	72 years	72	115936
	Black or African American	2054-5	Not Hispanic or Latino	2186-5	Male	M	73 years	73	90071
	Black or African American	2054-5	Not Hispanic or Latino	2186-5	Male	M	74 years	74	87465
	Black or African American	2054-5	Not Hispanic or Latino	2186-5	Male	M	75 years	75	79733
	Black or African American	2054-5	Not Hispanic or Latino	2186-5	Male	M	76 years	76	75506
	Black or African American	2054-5	Not Hispanic or Latino	2186-5	Male	M	77 years	77	66116
	Black or African American	2054-5	Not Hispanic or Latino	2186-5	Male	M	78 years	78	59307
	Black or African American	2054-5	Not Hispanic or Latino	2186-5	Male	M	79 years	79	55771
	Black or African American	2054-5	Not Hispanic or Latino	2186-5	Male	M	80 years	80	48967
	Black or African American	2054-5	Not Hispanic or Latino	2186-5	Male	M	81 years	81	44428
	Black or African American	2054-5	Not Hispanic or Latino	2186-5	Male	M	82 years	82	39383
	Black or African American	2054-5	Not Hispanic or Latino	2186-5	Male	M	83 years	83	36182
	Black or African American	2054-5	Not Hispanic or Latino	2186-5	Male	M	84 years	84	32258
	Black or African American	2054-5	Not Hispanic or Latino	2186-5	Male	M	85+ years	85+	158499
	White	2106-3	Hispanic or Latino	2135-2	Female	F	< 1 year	0	422802
	White	2106-3	Hispanic or Latino	2135-2	Female	F	1 year	1	428105
	White	2106-3	Hispanic or Latino	2135-2	Female	F	2 years	2	439182
	White	2106-3	Hispanic or Latino	2135-2	Female	F	3 years	3	452331
	White	2106-3	Hispanic or Latino	2135-2	Female	F	4 years	4	452099
	White	2106-3	Hispanic or Latino	2135-2	Female	F	5 years	5	446398
	White	2106-3	Hispanic or Latino	2135-2	Female	F	6 years	6	447039
	White	2106-3	Hispanic or Latino	2135-2	Female	F	7 years	7	451138
	White	2106-3	Hispanic or Latino	2135-2	Female	F	8 years	8	466001
	White	2106-3	Hispanic or Latino	2135-2	Female	F	9 years	9	459675
	White	2106-3	Hispanic or Latino	2135-2	Female	F	10 years	10	452482
	White	2106-3	Hispanic or Latino	2135-2	Female	F	11 years	11	466692
	White	2106-3	Hispanic or Latino	2135-2	Female	F	12 years	12	468692
	White	2106-3	Hispanic or Latino	2135-2	Female	F	13 years	13	460455
	White	2106-3	Hispanic or Latino	2135-2	Female	F	14 years	14	451695
	White	2106-3	Hispanic or Latino	2135-2	Female	F	15 years	15	445555
	White	2106-3	Hispanic or Latino	2135-2	Female	F	16 years	16	439894
	White	2106-3	Hispanic or Latino	2135-2	Female	F	17 years	17	434785
	White	2106-3	Hispanic or Latino	2135-2	Female	F	18 years	18	438738
	White	2106-3	Hispanic or Latino	2135-2	Female	F	19 years	19	437960
	White	2106-3	Hispanic or Latino	2135-2	Female	F	20 years	20	425904
	White	2106-3	Hispanic or Latino	2135-2	Female	F	21 years	21	420522
	White	2106-3	Hispanic or Latino	2135-2	Female	F	22 years	22	417904
	White	2106-3	Hispanic or Latino	2135-2	Female	F	23 years	23	417045
	White	2106-3	Hispanic or Latino	2135-2	Female	F	24 years	24	420799
	White	2106-3	Hispanic or Latino	2135-2	Female	F	25 years	25	423897
	White	2106-3	Hispanic or Latino	2135-2	Female	F	26 years	26	423627
	White	2106-3	Hispanic or Latino	2135-2	Female	F	27 years	27	428393
	White	2106-3	Hispanic or Latino	2135-2	Female	F	28 years	28	421054
	White	2106-3	Hispanic or Latino	2135-2	Female	F	29 years	29	412870
	White	2106-3	Hispanic or Latino	2135-2	Female	F	30 years	30	390487
	White	2106-3	Hispanic or Latino	2135-2	Female	F	31 years	31	385542
	White	2106-3	Hispanic or Latino	2135-2	Female	F	32 years	32	381401
	White	2106-3	Hispanic or Latino	2135-2	Female	F	33 years	33	383015
	White	2106-3	Hispanic or Latino	2135-2	Female	F	34 years	34	386770
	White	2106-3	Hispanic or Latino	2135-2	Female	F	35 years	35	379390
	White	2106-3	Hispanic or Latino	2135-2	Female	F	36 years	36	386116
	White	2106-3	Hispanic or Latino	2135-2	Female	F	37 years	37	388885
	White	2106-3	Hispanic or Latino	2135-2	Female	F	38 years	38	383974
	White	2106-3	Hispanic or Latino	2135-2	Female	F	39 years	39	391374
	White	2106-3	Hispanic or Latino	2135-2	Female	F	40 years	40	365293
	White	2106-3	Hispanic or Latino	2135-2	Female	F	41 years	41	364544
	White	2106-3	Hispanic or Latino	2135-2	Female	F	42 years	42	364370
	White	2106-3	Hispanic or Latino	2135-2	Female	F	43 years	43	358506
	White	2106-3	Hispanic or Latino	2135-2	Female	F	44 years	44	361456
	White	2106-3	Hispanic or Latino	2135-2	Female	F	45 years	45	349130
	White	2106-3	Hispanic or Latino	2135-2	Female	F	46 years	46	345547
	White	2106-3	Hispanic or Latino	2135-2	Female	F	47 years	47	341667
	White	2106-3	Hispanic or Latino	2135-2	Female	F	48 years	48	338845
	White	2106-3	Hispanic or Latino	2135-2	Female	F	49 years	49	333585
	White	2106-3	Hispanic or Latino	2135-2	Female	F	50 years	50	311143
	White	2106-3	Hispanic or Latino	2135-2	Female	F	51 years	51	303290
	White	2106-3	Hispanic or Latino	2135-2	Female	F	52 years	52	292132
	White	2106-3	Hispanic or Latino	2135-2	Female	F	53 years	53	287729
	White	2106-3	Hispanic or Latino	2135-2	Female	F	54 years	54	290325
	White	2106-3	Hispanic or Latino	2135-2	Female	F	55 years	55	280716
	White	2106-3	Hispanic or Latino	2135-2	Female	F	56 years	56	268568
	White	2106-3	Hispanic or Latino	2135-2	Female	F	57 years	57	257903
	White	2106-3	Hispanic or Latino	2135-2	Female	F	58 years	58	248722
	White	2106-3	Hispanic or Latino	2135-2	Female	F	59 years	59	247550
	White	2106-3	Hispanic or Latino	2135-2	Female	F	60 years	60	227434
	White	2106-3	Hispanic or Latino	2135-2	Female	F	61 years	61	216446
	White	2106-3	Hispanic or Latino	2135-2	Female	F	62 years	62	209769
	White	2106-3	Hispanic or Latino	2135-2	Female	F	63 years	63	200719
	White	2106-3	Hispanic or Latino	2135-2	Female	F	64 years	64	195410
	White	2106-3	Hispanic or Latino	2135-2	Female	F	65 years	65	180168
	White	2106-3	Hispanic or Latino	2135-2	Female	F	66 years	66	168593
	White	2106-3	Hispanic or Latino	2135-2	Female	F	67 years	67	156453
	White	2106-3	Hispanic or Latino	2135-2	Female	F	68 years	68	150764
	White	2106-3	Hispanic or Latino	2135-2	Female	F	69 years	69	146488
	White	2106-3	Hispanic or Latino	2135-2	Female	F	70 years	70	134511
	White	2106-3	Hispanic or Latino	2135-2	Female	F	71 years	71	129015
	White	2106-3	Hispanic or Latino	2135-2	Female	F	72 years	72	123479
	White	2106-3	Hispanic or Latino	2135-2	Female	F	73 years	73	108056
	White	2106-3	Hispanic or Latino	2135-2	Female	F	74 years	74	102212
	White	2106-3	Hispanic or Latino	2135-2	Female	F	75 years	75	94759
	White	2106-3	Hispanic or Latino	2135-2	Female	F	76 years	76	90305
	White	2106-3	Hispanic or Latino	2135-2	Female	F	77 years	77	81014
	White	2106-3	Hispanic or Latino	2135-2	Female	F	78 years	78	75887
	White	2106-3	Hispanic or Latino	2135-2	Female	F	79 years	79	72570
	White	2106-3	Hispanic or Latino	2135-2	Female	F	80 years	80	66675
	White	2106-3	Hispanic or Latino	2135-2	Female	F	81 years	81	62403
	White	2106-3	Hispanic or Latino	2135-2	Female	F	82 years	82	57128
	White	2106-3	Hispanic or Latino	2135-2	Female	F	83 years	83	53420
	White	2106-3	Hispanic or Latino	2135-2	Female	F	84 years	84	50426
	White	2106-3	Hispanic or Latino	2135-2	Female	F	85+ years	85+	301930
	White	2106-3	Hispanic or Latino	2135-2	Male	M	< 1 year	0	441439
	White	2106-3	Hispanic or Latino	2135-2	Male	M	1 year	1	445788
	White	2106-3	Hispanic or Latino	2135-2	Male	M	2 years	2	457337
	White	2106-3	Hispanic or Latino	2135-2	Male	M	3 years	3	470375
	White	2106-3	Hispanic or Latino	2135-2	Male	M	4 years	4	469327
	White	2106-3	Hispanic or Latino	2135-2	Male	M	5 years	5	465327
	White	2106-3	Hispanic or Latino	2135-2	Male	M	6 years	6	463520
	White	2106-3	Hispanic or Latino	2135-2	Male	M	7 years	7	467529
	White	2106-3	Hispanic or Latino	2135-2	Male	M	8 years	8	484038
	White	2106-3	Hispanic or Latino	2135-2	Male	M	9 years	9	476458
	White	2106-3	Hispanic or Latino	2135-2	Male	M	10 years	10	469899
	White	2106-3	Hispanic or Latino	2135-2	Male	M	11 years	11	486960
	White	2106-3	Hispanic or Latino	2135-2	Male	M	12 years	12	487203
	White	2106-3	Hispanic or Latino	2135-2	Male	M	13 years	13	479457
	White	2106-3	Hispanic or Latino	2135-2	Male	M	14 years	14	470976
	White	2106-3	Hispanic or Latino	2135-2	Male	M	15 years	15	461269
	White	2106-3	Hispanic or Latino	2135-2	Male	M	16 years	16	453977
	White	2106-3	Hispanic or Latino	2135-2	Male	M	17 years	17	450712
	White	2106-3	Hispanic or Latino	2135-2	Male	M	18 years	18	456255
	White	2106-3	Hispanic or Latino	2135-2	Male	M	19 years	19	459232
	White	2106-3	Hispanic or Latino	2135-2	Male	M	20 years	20	445659
	White	2106-3	Hispanic or Latino	2135-2	Male	M	21 years	21	441914
	White	2106-3	Hispanic or Latino	2135-2	Male	M	22 years	22	439687
	White	2106-3	Hispanic or Latino	2135-2	Male	M	23 years	23	439994
	White	2106-3	Hispanic or Latino	2135-2	Male	M	24 years	24	446506
	White	2106-3	Hispanic or Latino	2135-2	Male	M	25 years	25	452552
	White	2106-3	Hispanic or Latino	2135-2	Male	M	26 years	26	456071
	White	2106-3	Hispanic or Latino	2135-2	Male	M	27 years	27	462774
	White	2106-3	Hispanic or Latino	2135-2	Male	M	28 years	28	457634
	White	2106-3	Hispanic or Latino	2135-2	Male	M	29 years	29	453954
	White	2106-3	Hispanic or Latino	2135-2	Male	M	30 years	30	432553
	White	2106-3	Hispanic or Latino	2135-2	Male	M	31 years	31	431810
	White	2106-3	Hispanic or Latino	2135-2	Male	M	32 years	32	425494
	White	2106-3	Hispanic or Latino	2135-2	Male	M	33 years	33	429552
	White	2106-3	Hispanic or Latino	2135-2	Male	M	34 years	34	431836
	White	2106-3	Hispanic or Latino	2135-2	Male	M	35 years	35	416074
	White	2106-3	Hispanic or Latino	2135-2	Male	M	36 years	36	421583
	White	2106-3	Hispanic or Latino	2135-2	Male	M	37 years	37	419907
	White	2106-3	Hispanic or Latino	2135-2	Male	M	38 years	38	412286
	White	2106-3	Hispanic or Latino	2135-2	Male	M	39 years	39	426756
	White	2106-3	Hispanic or Latino	2135-2	Male	M	40 years	40	389371
	White	2106-3	Hispanic or Latino	2135-2	Male	M	41 years	41	387234
	White	2106-3	Hispanic or Latino	2135-2	Male	M	42 years	42	380643
	White	2106-3	Hispanic or Latino	2135-2	Male	M	43 years	43	372940
	White	2106-3	Hispanic or Latino	2135-2	Male	M	44 years	44	376937
	White	2106-3	Hispanic or Latino	2135-2	Male	M	45 years	45	357737
	White	2106-3	Hispanic or Latino	2135-2	Male	M	46 years	46	349965
	White	2106-3	Hispanic or Latino	2135-2	Male	M	47 years	47	346290
	White	2106-3	Hispanic or Latino	2135-2	Male	M	48 years	48	343278
	White	2106-3	Hispanic or Latino	2135-2	Male	M	49 years	49	344659
	White	2106-3	Hispanic or Latino	2135-2	Male	M	50 years	50	320108
	White	2106-3	Hispanic or Latino	2135-2	Male	M	51 years	51	310711
	White	2106-3	Hispanic or Latino	2135-2	Male	M	52 years	52	297017
	White	2106-3	Hispanic or Latino	2135-2	Male	M	53 years	53	293342
	White	2106-3	Hispanic or Latino	2135-2	Male	M	54 years	54	294754
	White	2106-3	Hispanic or Latino	2135-2	Male	M	55 years	55	278841
	White	2106-3	Hispanic or Latino	2135-2	Male	M	56 years	56	263888
	White	2106-3	Hispanic or Latino	2135-2	Male	M	57 years	57	253069
	White	2106-3	Hispanic or Latino	2135-2	Male	M	58 years	58	240730
	White	2106-3	Hispanic or Latino	2135-2	Male	M	59 years	59	241301
	White	2106-3	Hispanic or Latino	2135-2	Male	M	60 years	60	217157
	White	2106-3	Hispanic or Latino	2135-2	Male	M	61 years	61	202445
	White	2106-3	Hispanic or Latino	2135-2	Male	M	62 years	62	193335
	White	2106-3	Hispanic or Latino	2135-2	Male	M	63 years	63	182751
	White	2106-3	Hispanic or Latino	2135-2	Male	M	64 years	64	176077
	White	2106-3	Hispanic or Latino	2135-2	Male	M	65 years	65	158674
	White	2106-3	Hispanic or Latino	2135-2	Male	M	66 years	66	146655
	White	2106-3	Hispanic or Latino	2135-2	Male	M	67 years	67	135367
	White	2106-3	Hispanic or Latino	2135-2	Male	M	68 years	68	130017
	White	2106-3	Hispanic or Latino	2135-2	Male	M	69 years	69	123779
	White	2106-3	Hispanic or Latino	2135-2	Male	M	70 years	70	113011
	White	2106-3	Hispanic or Latino	2135-2	Male	M	71 years	71	107481
	White	2106-3	Hispanic or Latino	2135-2	Male	M	72 years	72	100778
	White	2106-3	Hispanic or Latino	2135-2	Male	M	73 years	73	85644
	White	2106-3	Hispanic or Latino	2135-2	Male	M	74 years	74	80769
	White	2106-3	Hispanic or Latino	2135-2	Male	M	75 years	75	72040
	White	2106-3	Hispanic or Latino	2135-2	Male	M	76 years	76	67003
	White	2106-3	Hispanic or Latino	2135-2	Male	M	77 years	77	59798
	White	2106-3	Hispanic or Latino	2135-2	Male	M	78 years	78	54982
	White	2106-3	Hispanic or Latino	2135-2	Male	M	79 years	79	52127
	White	2106-3	Hispanic or Latino	2135-2	Male	M	80 years	80	47331
	White	2106-3	Hispanic or Latino	2135-2	Male	M	81 years	81	43470
	White	2106-3	Hispanic or Latino	2135-2	Male	M	82 years	82	39128
	White	2106-3	Hispanic or Latino	2135-2	Male	M	83 years	83	36063
	White	2106-3	Hispanic or Latino	2135-2	Male	M	84 years	84	33062
	White	2106-3	Hispanic or Latino	2135-2	Male	M	85+ years	85+	173554
	White	2106-3	Not Hispanic or Latino	2186-5	Female	F	< 1 year	0	962496
	White	2106-3	Not Hispanic or Latino	2186-5	Female	F	1 year	1	972328
	White	2106-3	Not Hispanic or Latino	2186-5	Female	F	2 years	2	993084
	White	2106-3	Not Hispanic or Latino	2186-5	Female	F	3 years	3	1006098
	White	2106-3	Not Hispanic or Latino	2186-5	Female	F	4 years	4	1019423
	White	2106-3	Not Hispanic or Latino	2186-5	Female	F	5 years	5	1018925
	White	2106-3	Not Hispanic or Latino	2186-5	Female	F	6 years	6	1016096
	White	2106-3	Not Hispanic or Latino	2186-5	Female	F	7 years	7	1018621
	White	2106-3	Not Hispanic or Latino	2186-5	Female	F	8 years	8	1025081
	White	2106-3	Not Hispanic or Latino	2186-5	Female	F	9 years	9	1023909
	White	2106-3	Not Hispanic or Latino	2186-5	Female	F	10 years	10	1028357
	White	2106-3	Not Hispanic or Latino	2186-5	Female	F	11 years	11	1060909
	White	2106-3	Not Hispanic or Latino	2186-5	Female	F	12 years	12	1071184
	White	2106-3	Not Hispanic or Latino	2186-5	Female	F	13 years	13	1072008
	White	2106-3	Not Hispanic or Latino	2186-5	Female	F	14 years	14	1080599
	White	2106-3	Not Hispanic or Latino	2186-5	Female	F	15 years	15	1096527
	White	2106-3	Not Hispanic or Latino	2186-5	Female	F	16 years	16	1094065
	White	2106-3	Not Hispanic or Latino	2186-5	Female	F	17 years	17	1093650
	White	2106-3	Not Hispanic or Latino	2186-5	Female	F	18 years	18	1125589
	White	2106-3	Not Hispanic or Latino	2186-5	Female	F	19 years	19	1147484
	White	2106-3	Not Hispanic or Latino	2186-5	Female	F	20 years	20	1141515
	White	2106-3	Not Hispanic or Latino	2186-5	Female	F	21 years	21	1145302
	White	2106-3	Not Hispanic or Latino	2186-5	Female	F	22 years	22	1155016
	White	2106-3	Not Hispanic or Latino	2186-5	Female	F	23 years	23	1165356
	White	2106-3	Not Hispanic or Latino	2186-5	Female	F	24 years	24	1187464
	White	2106-3	Not Hispanic or Latino	2186-5	Female	F	25 years	25	1207525
	White	2106-3	Not Hispanic or Latino	2186-5	Female	F	26 years	26	1225334
	White	2106-3	Not Hispanic or Latino	2186-5	Female	F	27 years	27	1267162
	White	2106-3	Not Hispanic or Latino	2186-5	Female	F	28 years	28	1310524
	White	2106-3	Not Hispanic or Latino	2186-5	Female	F	29 years	29	1319433
	White	2106-3	Not Hispanic or Latino	2186-5	Female	F	30 years	30	1274097
	White	2106-3	Not Hispanic or Latino	2186-5	Female	F	31 years	31	1253931
	White	2106-3	Not Hispanic or Latino	2186-5	Female	F	32 years	32	1236008
	White	2106-3	Not Hispanic or Latino	2186-5	Female	F	33 years	33	1247270
	White	2106-3	Not Hispanic or Latino	2186-5	Female	F	34 years	34	1262236
	White	2106-3	Not Hispanic or Latino	2186-5	Female	F	35 years	35	1222914
	White	2106-3	Not Hispanic or Latino	2186-5	Female	F	36 years	36	1243247
	White	2106-3	Not Hispanic or Latino	2186-5	Female	F	37 years	37	1241384
	White	2106-3	Not Hispanic or Latino	2186-5	Female	F	38 years	38	1231900
	White	2106-3	Not Hispanic or Latino	2186-5	Female	F	39 years	39	1242470
	White	2106-3	Not Hispanic or Latino	2186-5	Female	F	40 years	40	1173276
	White	2106-3	Not Hispanic or Latino	2186-5	Female	F	41 years	41	1150572
	White	2106-3	Not Hispanic or Latino	2186-5	Female	F	42 years	42	1137910
	White	2106-3	Not Hispanic or Latino	2186-5	Female	F	43 years	43	1097980
	White	2106-3	Not Hispanic or Latino	2186-5	Female	F	44 years	44	1138864
	White	2106-3	Not Hispanic or Latino	2186-5	Female	F	45 years	45	1108914
	White	2106-3	Not Hispanic or Latino	2186-5	Female	F	46 years	46	1136883
	White	2106-3	Not Hispanic or Latino	2186-5	Female	F	47 years	47	1216104
	White	2106-3	Not Hispanic or Latino	2186-5	Female	F	48 years	48	1324169
	White	2106-3	Not Hispanic or Latino	2186-5	Female	F	49 years	49	1349110
	White	2106-3	Not Hispanic or Latino	2186-5	Female	F	50 years	50	1293300
	White	2106-3	Not Hispanic or Latino	2186-5	Female	F	51 years	51	1264418
	White	2106-3	Not Hispanic or Latino	2186-5	Female	F	52 years	52	1292992
	White	2106-3	Not Hispanic or Latino	2186-5	Female	F	53 years	53	1322099
	White	2106-3	Not Hispanic or Latino	2186-5	Female	F	54 years	54	1426568
	White	2106-3	Not Hispanic or Latino	2186-5	Female	F	55 years	55	1482302
	White	2106-3	Not Hispanic or Latino	2186-5	Female	F	56 years	56	1500174
	White	2106-3	Not Hispanic or Latino	2186-5	Female	F	57 years	57	1520400
	White	2106-3	Not Hispanic or Latino	2186-5	Female	F	58 years	58	1560080
	White	2106-3	Not Hispanic or Latino	2186-5	Female	F	59 years	59	1562420
	White	2106-3	Not Hispanic or Latino	2186-5	Female	F	60 years	60	1535624
	White	2106-3	Not Hispanic or Latino	2186-5	Female	F	61 years	61	1544722
	White	2106-3	Not Hispanic or Latino	2186-5	Female	F	62 years	62	1536394
	White	2106-3	Not Hispanic or Latino	2186-5	Female	F	63 years	63	1484440
	White	2106-3	Not Hispanic or Latino	2186-5	Female	F	64 years	64	1480554
	White	2106-3	Not Hispanic or Latino	2186-5	Female	F	65 years	65	1439848
	White	2106-3	Not Hispanic or Latino	2186-5	Female	F	66 years	66	1396979
	White	2106-3	Not Hispanic or Latino	2186-5	Female	F	67 years	67	1350123
	White	2106-3	Not Hispanic or Latino	2186-5	Female	F	68 years	68	1307899
	White	2106-3	Not Hispanic or Latino	2186-5	Female	F	69 years	69	1268389
	White	2106-3	Not Hispanic or Latino	2186-5	Female	F	70 years	70	1248296
	White	2106-3	Not Hispanic or Latino	2186-5	Female	F	71 years	71	1244275
	White	2106-3	Not Hispanic or Latino	2186-5	Female	F	72 years	72	1326474
	White	2106-3	Not Hispanic or Latino	2186-5	Female	F	73 years	73	941680
	White	2106-3	Not Hispanic or Latino	2186-5	Female	F	74 years	74	932099
	White	2106-3	Not Hispanic or Latino	2186-5	Female	F	75 years	75	916942
	White	2106-3	Not Hispanic or Latino	2186-5	Female	F	76 years	76	948790
	White	2106-3	Not Hispanic or Latino	2186-5	Female	F	77 years	77	812645
	White	2106-3	Not Hispanic or Latino	2186-5	Female	F	78 years	78	734104
	White	2106-3	Not Hispanic or Latino	2186-5	Female	F	79 years	79	682773
	White	2106-3	Not Hispanic or Latino	2186-5	Female	F	80 years	80	637959
	White	2106-3	Not Hispanic or Latino	2186-5	Female	F	81 years	81	605645
	White	2106-3	Not Hispanic or Latino	2186-5	Female	F	82 years	82	549233
	White	2106-3	Not Hispanic or Latino	2186-5	Female	F	83 years	83	514977
	White	2106-3	Not Hispanic or Latino	2186-5	Female	F	84 years	84	486186
	White	2106-3	Not Hispanic or Latino	2186-5	Female	F	85+ years	85+	3334297
	White	2106-3	Not Hispanic or Latino	2186-5	Male	M	< 1 year	0	1010139
	White	2106-3	Not Hispanic or Latino	2186-5	Male	M	1 year	1	1023467
	White	2106-3	Not Hispanic or Latino	2186-5	Male	M	2 years	2	1045177
	White	2106-3	Not Hispanic or Latino	2186-5	Male	M	3 years	3	1058209
	White	2106-3	Not Hispanic or Latino	2186-5	Male	M	4 years	4	1072781
	White	2106-3	Not Hispanic or Latino	2186-5	Male	M	5 years	5	1074954
	White	2106-3	Not Hispanic or Latino	2186-5	Male	M	6 years	6	1068308
	White	2106-3	Not Hispanic or Latino	2186-5	Male	M	7 years	7	1071332
	White	2106-3	Not Hispanic or Latino	2186-5	Male	M	8 years	8	1080393
	White	2106-3	Not Hispanic or Latino	2186-5	Male	M	9 years	9	1074043
	White	2106-3	Not Hispanic or Latino	2186-5	Male	M	10 years	10	1077685
	White	2106-3	Not Hispanic or Latino	2186-5	Male	M	11 years	11	1111123
	White	2106-3	Not Hispanic or Latino	2186-5	Male	M	12 years	12	1124258
	White	2106-3	Not Hispanic or Latino	2186-5	Male	M	13 years	13	1128534
	White	2106-3	Not Hispanic or Latino	2186-5	Male	M	14 years	14	1134841
	White	2106-3	Not Hispanic or Latino	2186-5	Male	M	15 years	15	1153133
	White	2106-3	Not Hispanic or Latino	2186-5	Male	M	16 years	16	1150593
	White	2106-3	Not Hispanic or Latino	2186-5	Male	M	17 years	17	1149049
	White	2106-3	Not Hispanic or Latino	2186-5	Male	M	18 years	18	1183377
	White	2106-3	Not Hispanic or Latino	2186-5	Male	M	19 years	19	1210069
	White	2106-3	Not Hispanic or Latino	2186-5	Male	M	20 years	20	1203313
	White	2106-3	Not Hispanic or Latino	2186-5	Male	M	21 years	21	1205176
	White	2106-3	Not Hispanic or Latino	2186-5	Male	M	22 years	22	1210950
	White	2106-3	Not Hispanic or Latino	2186-5	Male	M	23 years	23	1229186
	White	2106-3	Not Hispanic or Latino	2186-5	Male	M	24 years	24	1254620
	White	2106-3	Not Hispanic or Latino	2186-5	Male	M	25 years	25	1275050
	White	2106-3	Not Hispanic or Latino	2186-5	Male	M	26 years	26	1295534
	White	2106-3	Not Hispanic or Latino	2186-5	Male	M	27 years	27	1330172
	White	2106-3	Not Hispanic or Latino	2186-5	Male	M	28 years	28	1357039
	White	2106-3	Not Hispanic or Latino	2186-5	Male	M	29 years	29	1358009
	White	2106-3	Not Hispanic or Latino	2186-5	Male	M	30 years	30	1312401
	White	2106-3	Not Hispanic or Latino	2186-5	Male	M	31 years	31	1283835
	White	2106-3	Not Hispanic or Latino	2186-5	Male	M	32 years	32	1269768
	White	2106-3	Not Hispanic or Latino	2186-5	Male	M	33 years	33	1277043
	White	2106-3	Not Hispanic or Latino	2186-5	Male	M	34 years	34	1284975
	White	2106-3	Not Hispanic or Latino	2186-5	Male	M	35 years	35	1239734
	White	2106-3	Not Hispanic or Latino	2186-5	Male	M	36 years	36	1257715
	White	2106-3	Not Hispanic or Latino	2186-5	Male	M	37 years	37	1255024
	White	2106-3	Not Hispanic or Latino	2186-5	Male	M	38 years	38	1244481
	White	2106-3	Not Hispanic or Latino	2186-5	Male	M	39 years	39	1261956
	White	2106-3	Not Hispanic or Latino	2186-5	Male	M	40 years	40	1187508
	White	2106-3	Not Hispanic or Latino	2186-5	Male	M	41 years	41	1162184
	White	2106-3	Not Hispanic or Latino	2186-5	Male	M	42 years	42	1147310
	White	2106-3	Not Hispanic or Latino	2186-5	Male	M	43 years	43	1106877
	White	2106-3	Not Hispanic or Latino	2186-5	Male	M	44 years	44	1152092
	White	2106-3	Not Hispanic or Latino	2186-5	Male	M	45 years	45	1115402
	White	2106-3	Not Hispanic or Latino	2186-5	Male	M	46 years	46	1136851
	White	2106-3	Not Hispanic or Latino	2186-5	Male	M	47 years	47	1219187
	White	2106-3	Not Hispanic or Latino	2186-5	Male	M	48 years	48	1325738
	White	2106-3	Not Hispanic or Latino	2186-5	Male	M	49 years	49	1353090
	White	2106-3	Not Hispanic or Latino	2186-5	Male	M	50 years	50	1289697
	White	2106-3	Not Hispanic or Latino	2186-5	Male	M	51 years	51	1258798
	White	2106-3	Not Hispanic or Latino	2186-5	Male	M	52 years	52	1277164
	White	2106-3	Not Hispanic or Latino	2186-5	Male	M	53 years	53	1303264
	White	2106-3	Not Hispanic or Latino	2186-5	Male	M	54 years	54	1400082
	White	2106-3	Not Hispanic or Latino	2186-5	Male	M	55 years	55	1444654
	White	2106-3	Not Hispanic or Latino	2186-5	Male	M	56 years	56	1453802
	White	2106-3	Not Hispanic or Latino	2186-5	Male	M	57 years	57	1467114
	White	2106-3	Not Hispanic or Latino	2186-5	Male	M	58 years	58	1499400
	White	2106-3	Not Hispanic or Latino	2186-5	Male	M	59 years	59	1504843
	White	2106-3	Not Hispanic or Latino	2186-5	Male	M	60 years	60	1465290
	White	2106-3	Not Hispanic or Latino	2186-5	Male	M	61 years	61	1465831
	White	2106-3	Not Hispanic or Latino	2186-5	Male	M	62 years	62	1449476
	White	2106-3	Not Hispanic or Latino	2186-5	Male	M	63 years	63	1390522
	White	2106-3	Not Hispanic or Latino	2186-5	Male	M	64 years	64	1380504
	White	2106-3	Not Hispanic or Latino	2186-5	Male	M	65 years	65	1328214
	White	2106-3	Not Hispanic or Latino	2186-5	Male	M	66 years	66	1281108
	White	2106-3	Not Hispanic or Latino	2186-5	Male	M	67 years	67	1235803
	White	2106-3	Not Hispanic or Latino	2186-5	Male	M	68 years	68	1186708
	White	2106-3	Not Hispanic or Latino	2186-5	Male	M	69 years	69	1152192
	White	2106-3	Not Hispanic or Latino	2186-5	Male	M	70 years	70	1125835
	White	2106-3	Not Hispanic or Latino	2186-5	Male	M	71 years	71	1118541
	White	2106-3	Not Hispanic or Latino	2186-5	Male	M	72 years	72	1186927
	White	2106-3	Not Hispanic or Latino	2186-5	Male	M	73 years	73	832205
	White	2106-3	Not Hispanic or Latino	2186-5	Male	M	74 years	74	812857
	White	2106-3	Not Hispanic or Latino	2186-5	Male	M	75 years	75	788640
	White	2106-3	Not Hispanic or Latino	2186-5	Male	M	76 years	76	807437
	White	2106-3	Not Hispanic or Latino	2186-5	Male	M	77 years	77	679586
	White	2106-3	Not Hispanic or Latino	2186-5	Male	M	78 years	78	600683
	White	2106-3	Not Hispanic or Latino	2186-5	Male	M	79 years	79	550082
	White	2106-3	Not Hispanic or Latino	2186-5	Male	M	80 years	80	508959
	White	2106-3	Not Hispanic or Latino	2186-5	Male	M	81 years	81	470631
	White	2106-3	Not Hispanic or Latino	2186-5	Male	M	82 years	82	415749
	White	2106-3	Not Hispanic or Latino	2186-5	Male	M	83 years	83	379680
	White	2106-3	Not Hispanic or Latino	2186-5	Male	M	84 years	84	346002
	White	2106-3	Not Hispanic or Latino	2186-5	Male	M	85+ years	85+	1907106
---
Dataset: Bridged-Race Population Estimates 1990-2019
Query Parameters:
Yearly July 1st Estimates: 2019
Group By: Race; Ethnicity; Gender; Age
Show Totals: False
Show Zero Values: True
Data Table: Default
---
Help: See http://wonder.cdc.gov/wonder/help/bridged-race.html for more information.
---
Query Date: May 25, 2021 6:46:42 PM
---
Suggested Citation: United States Department of Health and Human Services (US DHHS), Centers for Disease Control and Prevention
(CDC), National Center for Health Statistics (NCHS), Bridged-Race Population Estimates, United States July 1st resident
population by state, county, age, sex, bridged-race, and Hispanic origin. Compiled from 1990-1999 bridged-race intercensal
population estimates (released by NCHS on 7/26/2004); revised bridged-race 2000-2009 intercensal population estimates (released
by NCHS on 10/26/2012); and bridged-race Vintage 2019 (2010-2019) postcensal population estimates (released by NCHS on
7/9/2020). Available on CDC WONDER Online Database. Accessed at http://wonder.cdc.gov/bridged-race-v2019.html on May 25, 2021
6:46:42 PM
---
Footnotes:
1. Estimates for 1990-1999 are bridged-race intercensal population estimates of the July 1 resident population. Estimates for
2000-2009 are revised bridged-race intercensal estimates of the July 1 resident population. Estimates for 2010-2019 are
bridged-race Vintage 2019 postcensal estimates of the July 1 resident population. These estimates were prepared by the Census
Bureau in collaboration with NCHS.
---
Caveats:
